# The international and intercontinental spread and expansion of antimicrobial-resistant *Salmonella* Typhi

**DOI:** 10.1101/2021.09.03.21262852

**Authors:** Kesia Esther da Silva, Arif Mohammad Tanmoy, Agila Kumari Pragasam, Junaid Iqbal, Mohammad Saiful Islam Sajib, Ankur Mutreja, Balaji Veeraraghavan, Dipesh Tamrakar, Farah Naz Qamar, Gordon Dougan, Isaac Bogoch, Jessica C Seidman, Jivan Shakya, Krista Vaidya, Megan E. Carey, Rajeev Shrestha, Seema Irfan, Stephen Baker, Steve P. Luby, Yanjia Cao, Zoe Anne Dyson, Denise O. Garrett, Jacob John, Gagandeep Kang, Yogesh Hooda, Samir K. Saha, Senjuti Saha, Jason R. Andrews

## Abstract

The emergence of increasingly antimicrobial-resistant (AMR) *Salmonella enterica* serovar Typhi (*S*. Typhi) threatens to undermine effective treatment and control. Here, aiming to investigate the temporal and geographic patterns of emergence and spread of AMR *S*. Typhi, we sequenced 3,489 *S*. Typhi isolated from prospective surveillance in South Asia and combined these with a global collection of 4,169 *S*. Typhi genomes. Our analysis revealed that independent acquisition of plasmids and homoplastic mutations conferring AMR have occurred repeatedly in multiple lineages of *S*. Typhi, predominantly arising in South Asia. We found evidence of frequent international and intercontinental transfers of AMR *S*. Typhi, followed by rapid expansion and replacement of antimicrobial-susceptible clades.

## Supplementary material for "The international and intercontinental spread and expansion of antimicrobial-resistant *Salmonella* Typhi": Summary of the 3,489 samples sequenced in this study

### Sheet: SEAP_SEFI_isolates
Genome name	Acession number	Country	MLST	Genotype	AMR genes	QRDR mutations	acrB-R717Q/L	Plasmid replicons	District	City/Town	Date	Ampicillin	Ampicillin DD	Chloramphenicol	Chloramphenicol DD	Cotrimoxazole	Cotrimoxazole DD	Ceftriaxone	Ceftriaxone DD	Azithromycin	Azithromycin DD	Ciprofloxacin	Ciprofloxacin DD
10118	ERR4790777	India	2	3.3.1	-	gyrA-S83F	-	-		Manali	2018	Susceptible	25	Susceptible	20	Susceptible	38	Susceptible	36	Susceptible	17	Susceptible	14
10121	ERR4634560	India	1	4.3.1.2	-	gyrA-S83F,gyrA-D87N,parC-S80I	-	-		Manali	2018	Susceptible	32	Susceptible	20	Susceptible	30	Susceptible	32	Susceptible	15	Resistant	6
10196	ERR4992808	India	1	4.3.1.2	-	gyrA-S83F	-	-		Manali	2018	Susceptible	30	Susceptible	20	Susceptible	28	Susceptible	32	Susceptible	16	Susceptible	17
10233	ERR4634568	India	1	3	-	gyrA-S83F	-	-		Manali	2018	Susceptible	30	Susceptible	22	Susceptible	30	Susceptible	32	Susceptible	17	Susceptible	29
10353	ERR5201114	India	2	3.3	-	gyrA-S83F	-	IncFIB(pHCM2)		Manali	2018	Susceptible	25	Susceptible	22	Susceptible	30	Susceptible	30	Susceptible	20	Susceptible	25
28632_6#1	ERR6294369	Nepal	1	4.3.1	-	gyrA-S83Y	-	-	Lalitpur	Lalitpur	2018	Susceptible	27	Susceptible	26	Susceptible	34	Susceptible	28	Susceptible	15	Intermediate	23
28632_6#101	ERR6294411	Nepal	1	4.3.1.2	-	gyrA-S83F	-	-	Kabhrepalanchok	Dhulikhel	2015	Not performed	Not performed	Susceptible	25	Susceptible	28	Susceptible	26	Susceptible	13	Intermediate	25
28632_6#102	ERR6294412	Nepal	1	4.3.1.2	-	gyrA-S83F	-	-	Kathmandu	Gokarneshwor municipality	2017	Susceptible	25	Susceptible	28	Susceptible	30	Susceptible	30	Susceptible	14	Intermediate	23
28632_6#105	ERR6294413	Nepal	1	4.3.1.2	-	gyrA-S83F	-	-	Kabhrepalanchok	Birtadeurali	2016	Not performed	Not performed	Susceptible	22	Susceptible	30	Susceptible	24	Susceptible	18	Intermediate	23
28632_6#106	ERR6294414	Nepal	2	3.3.2	-	gyrA-S83F	-	-	Kathmandu	Kathmandu	2017	Susceptible	27	Susceptible	25	Susceptible	33	Susceptible	32	Susceptible	16	Intermediate	27
28632_6#109	ERR6294415	Nepal	1	4.3.1.2	-	gyrA-S83F	-	-	Bhaktapur	Dhulikhel	2016	Not performed	Not performed	Susceptible	29	Susceptible	24	Susceptible	29	Susceptible	20	Intermediate	28
28632_6#113	ERR6294416	Nepal	1	4.3.1.2	-	gyrA-S83F	-	-	Kabhrepalanchok	Banepa	2015	Not performed	Not performed	Susceptible	22	Susceptible	25	Intermediate	22	Susceptible	16	Intermediate	21
28632_6#114	ERR6294417	Nepal	1	4.3.1.2	-	gyrA-S83F	-	-	Kathmandu	Gokarneshwor municipality	2017	Susceptible	24	Susceptible	28	Susceptible	27	Not performed	Not performed	Susceptible	13	Intermediate	21
28632_6#117	ERR6294418	Nepal	1	4.3.1.2	-	gyrA-S83F	-	-	Kabhrepalanchok	Panchkhal	2016	Not performed	Not performed	Susceptible	30	Susceptible	30	Susceptible	26	Susceptible	19	Intermediate	24
28632_6#118	ERR6294419	Nepal	1	4.3.1.2	-	gyrA-S83F	-	-	Gorkha	Gorkha municipality	2017	Not performed	Not performed	Not performed	Not performed	Not performed	Not performed	Not performed	Not performed	Not performed	Not performed	Not performed	Not performed
28632_6#12	ERR6294374	Nepal	2233	3.3.2	-	-	-	-	Lalitpur	Lalitpur	2017	Susceptible	30	Susceptible	27	Susceptible	37	Susceptible	32	Susceptible	18	Susceptible	34
28632_6#121	ERR6294420	Nepal	1	4.3.1.2	-	gyrA-S83F	-	-	Sindhupalchok	Ramche	2016	Not performed	Not performed	Susceptible	25	Susceptible	25	Susceptible	27	Susceptible	16	Intermediate	22
28632_6#122	ERR6294421	Nepal	1	4.3.1.2	-	gyrA-S83F	-	-	Nuwakot	Ganesthan VDC	2017	Not performed	Not performed	Not performed	Not performed	Not performed	Not performed	Not performed	Not performed	Not performed	Not performed	Not performed	Not performed
28632_6#125	ERR6294422	Nepal	1	4.3.1.2	-	gyrA-S83F	-	-	Kabhrepalanchok	Panauti	2016	Not performed	Not performed	Susceptible	29	Susceptible	26	Resistant	18	Susceptible	20	Intermediate	22
28632_6#126	ERR6294423	Nepal	1	4.3.1.2	-	gyrA-S83F	-	-	Kathmandu	Gokarneshwor municipality	2017	Susceptible	25	Susceptible	23	Susceptible	36	Susceptible	30	Susceptible	15	Intermediate	24
28632_6#129	ERR6294424	Nepal	1	4.3.1.2	-	gyrA-S83F,gyrA-D87N,parC-S80I	-	-	Sindhupalchok	Batase	2015	Susceptible	23	Not performed	Not performed	Susceptible	26	Susceptible	28	Susceptible	20	Resistant	16
28632_6#13	ERR6294375	Nepal	1	4.3.1.2	-	gyrA-S83F	-	-	Lalitpur	Lalitpur	2018	Susceptible	26	Susceptible	28	Susceptible	36	Susceptible	30	Susceptible	15	Intermediate	24
28632_6#130	ERR6294425	Nepal	1	4.3.1.2	-	gyrA-S83F	-	-	Kathmandu	Kathmandu	2017	Susceptible	29	Susceptible	23	Susceptible	30	Not performed	Not performed	Susceptible	16	Intermediate	26
28632_6#133	ERR6294426	Nepal	1	4.3.1.2	-	gyrA-S83F	-	-	Kabhrepalanchok	Dhulikhel	2016	Not performed	Not performed	Susceptible	29	Susceptible	24	Susceptible	26	Susceptible	17	Intermediate	22
28632_6#138	ERR6294427	Nepal	1	4.3.1.2	-	gyrA-S83F,gyrA-D87N,parC-S80I	-	-	Kathmandu	Kathmandu	2017	Susceptible	21	Susceptible	31	Susceptible	23	Not performed	Not performed	Susceptible	16	Resistant	8
28632_6#141	ERR6294428	Nepal	1	4.3.1.2	-	gyrA-S83F,gyrA-D87N,parC-S80I	-	-	Sindhupalchok	Batase	2015	Susceptible	21	Not performed	Not performed	Susceptible	27	Susceptible	28	Susceptible	21	Resistant	16
28632_6#142	ERR6294429	Nepal	2	3.3.1	-	gyrA-S83F	-	-	Kathmandu	Kathmandu	2017	Susceptible	27	Susceptible	22	Susceptible	30	Not performed	Not performed	Susceptible	17	Intermediate	28
28632_6#145	ERR6294430	Nepal	1	4.3.1.2	-	gyrA-S83F	-	-	Kabhrepalanchok	Dhulikhel	2016	Not performed	Not performed	Susceptible	31	Susceptible	33	Susceptible	25	Susceptible	20	Intermediate	27
28632_6#146	ERR6294431	Nepal	2	3.3.2	-	gyrA-S83F	-	-	Lalitpur	Lalitpur	2017	Susceptible	28	Susceptible	27	Susceptible	35	Susceptible	33	Susceptible	17	Intermediate	26
28632_6#149	ERR4025157	Nepal	2233	3.3.2	-	-	-	-	Sindhupalchok	Barabise	2016	Not performed	Not performed	Susceptible	35	Susceptible	30	Susceptible	29	Susceptible	20	Intermediate	25
28632_6#150	ERR6294432	Nepal	1	4.3.1.2	-	gyrA-S83F,gyrA-D87N,parC-S80I	-	-	Kathmandu	Kathmandu	2017	Susceptible	25	Susceptible	22	Susceptible	27	Not performed	Not performed	Susceptible	14	Resistant	8
28632_6#153	ERR6294433	Nepal	1	4.3.1.1	blaTEM-1,catA1,dfrA7,sul1,sul2	gyrA-S83F	-	-	Sindhupalchok	Barabise	2016	Resistant	6	Resistant	0	Resistant	6	Susceptible	28	Susceptible	16	Intermediate	26
28632_6#154	ERR6294434	Nepal	1	4.3.1.2	-	gyrA-S83F,gyrA-D87N,parC-S80I	-	-	Kathmandu	Kathmandu	2017	Susceptible	28	Susceptible	23	Susceptible	30	Not performed	Not performed	Susceptible	16	Resistant	8
28632_6#158	ERR6294435	Nepal	1	4.3.1.2	-	gyrA-S83F	-	-	Kathmandu	Kathmandu	2017	Susceptible	22	Susceptible	21	Susceptible	26	Not performed	Not performed	Susceptible	14	Intermediate	22
28632_6#16	ERR6294376	Nepal	2	2.2	-	-	-	-	Lalitpur	Lalitpur	2017	Susceptible	32	Susceptible	30	Susceptible	36	Susceptible	34	Susceptible	19	Susceptible	36
28632_6#162	ERR4025159	Nepal	1	4.3.1.2	-	gyrA-S83F,gyrA-D87N,parC-S80I	-	-	Kathmandu	Chabahil	2016	Not performed	Not performed	Susceptible	30	Susceptible	30	Susceptible	28	Susceptible	19	Resistant	16
28632_6#163	ERR6294436	Nepal	1	4.3.1.2	-	gyrA-S83F	-	-	Kathmandu	Kathmandu	2017	Susceptible	25	Susceptible	25	Susceptible	32	Susceptible	28	Susceptible	14	Intermediate	22
28632_6#166	ERR6294437	Nepal	1	4.3.1.1	blaTEM-1,catA1,dfrA7,sul1,sul2	gyrA-S83F	-	-	Sindhupalchok	Thulosirubari	2016	Not performed	Not performed	Resistant	0	Resistant	0	Susceptible	27	Susceptible	17	Intermediate	24
28632_6#167	ERR6294438	Nepal	2	3.3.2	-	gyrA-S83F	-	-	Lalitpur	Lalitpur	2018	Susceptible	28	Susceptible	22	Susceptible	33	Not performed	Not performed	Susceptible	16	Intermediate	25
28632_6#17	ERR6294377	Nepal	1	4.3.1.2	-	gyrA-S83F	-	-	Kathmandu	Gokarneshwor municipality	2017	Susceptible	23	Susceptible	19	Susceptible	27	Susceptible	30	Susceptible	15	Resistant	19
28632_6#170	ERR6294439	Nepal	1	4.3.1.2	-	gyrA-S83F	-	-	Kabhrepalanchok	Banepa	2016	Not performed	Not performed	Susceptible	29	Susceptible	24	Not performed	Not performed	Susceptible	16	Intermediate	21
28632_6#171	ERR6294440	Nepal	2	2.4	-	gyrA-D87N	-	-	Kabhrepalanchok	Dhulikhel	2017	Susceptible	29	Susceptible	27	Susceptible	31	Not performed	Not performed	Susceptible	18	Intermediate	28
28632_6#174	ERR4025160	Nepal	2	3.3.1	-	gyrA-S83F	-	-	Kathmandu	Kathmandu	2017	Susceptible	29	Susceptible	24	Susceptible	32	Not performed	Not performed	Susceptible	16	Intermediate	25
28632_6#175	ERR6294441	Nepal	1	4.3.1.2	-	gyrA-S83F	-	-	Kathmandu	Kathmandu	2017	Susceptible	20	Susceptible	23	Susceptible	25	Susceptible	28	Susceptible	14	Intermediate	23
28632_6#178	ERR6294442	Nepal	1	4.3.1.2	-	gyrA-S83F	-	-	Kathmandu	Kathmandu	2018	Susceptible	26	Susceptible	25	Susceptible	37	Not performed	Not performed	Susceptible	13	Intermediate	22
28632_6#179	ERR6294443	Nepal	1	4.3.1.2	-	gyrA-S83F	-	-	Kabhrepalanchok	Panauti	2017	Susceptible	29	Susceptible	24	Susceptible	32	Not performed	Not performed	Susceptible	15	Intermediate	25
28632_6#183	ERR6294444	Nepal	1	4.3.1.2	-	gyrA-S83F	-	-	Ramechhap	Sangutar	2017	Susceptible	27	Susceptible	24	Susceptible	27	Not performed	Not performed	Susceptible	15	Intermediate	23
28632_6#186	ERR6294445	Nepal	1	4.3.1.2	-	gyrA-S83F	-	-	Kabhrepalanchok	Dhunkharka	2017	Susceptible	30	Susceptible	27	Susceptible	33	Not performed	Not performed	Susceptible	18	Intermediate	27
28632_6#187	ERR6294446	Nepal	1	4.3.1.2	-	gyrA-S83F,gyrA-D87N,parC-S80I	-	-	Kathmandu	Kathmandu	2017	Susceptible	20	Susceptible	25	Susceptible	26	Susceptible	29	Susceptible	15	Resistant	10
28632_6#190	ERR6294447	Nepal	1	4.3.1.2	-	gyrA-S83F,gyrA-D87N,parC-S80I	-	-	Kabhrepalanchok	Panauti	2017	Susceptible	32	Susceptible	28	Susceptible	36	Not performed	Not performed	Susceptible	18	Resistant	6
28632_6#195	ERR6294448	Nepal	2	2.4	-	gyrA-D87N	-	-	Kabhrepalanchok	Dhulikhel	2017	Susceptible	30	Susceptible	28	Susceptible	32	Susceptible	23	Susceptible	18	Intermediate	28
28632_6#198	ERR6294449	Nepal	2	2.4	-	-	-	-	Kathmandu	Kathmandu	2017	Susceptible	30	Susceptible	25	Susceptible	40	Susceptible	34	Susceptible	16	Susceptible	35
28632_6#199	ERR6294450	Nepal	1	4.3.1.2	-	gyrA-S83F	-	-	Kathmandu	Chandragiri Metropolitan	2018	Susceptible	28	Susceptible	26	Susceptible	38	Susceptible	35	Susceptible	16	Intermediate	25
28632_6#20	ERR6294378	Nepal	1	4.3.1.2	-	gyrA-S83F	-	-	Lalitpur	Lalitpur	2017	Susceptible	28	Susceptible	28	Susceptible	36	Susceptible	33	Susceptible	15	Intermediate	25
28632_6#203	ERR6294451	Nepal	1	4.3.1.2	-	gyrA-S83F	-	-	Kathmandu	Kathmandu	2018	Susceptible	26	Susceptible	25	Susceptible	35	Susceptible	30	Susceptible	15	Intermediate	24
28632_6#206	ERR6294452	Nepal	2	2.4	-	gyrA-D87N	-	-	Kabhrepalanchok	Dhulikhel	2017	Susceptible	32	Susceptible	28	Susceptible	35	Not performed	Not performed	Susceptible	18	Intermediate	30
28632_6#207	ERR6294453	Nepal	2	3.3.2	-	gyrA-S83F	-	-	Kathmandu	Kathmandu	2018	Susceptible	30	Susceptible	26	Susceptible	35	Susceptible	32	Susceptible	17	Intermediate	28
28632_6#21	ERR6294379	Nepal	1	4.3.1.2	-	gyrA-S83F	-	-	Kathmandu	Kathmandu	2017	Susceptible	30	Susceptible	25	Susceptible	31	Not performed	Not performed	Susceptible	18	Intermediate	25
28632_6#210	ERR6294454	Nepal	1	4.3.1.2	-	gyrA-S83F,gyrA-D87N,parC-S80I	-	-	Kabhrepalanchok	Panchkal	2017	Susceptible	29	Susceptible	26	Susceptible	32	Not performed	Not performed	Susceptible	16	Resistant	7
28632_6#211	ERR6294455	Nepal	2	3.3.2	-	gyrA-S83F	-	-	Kathmandu	Nagarjun	2018	Susceptible	30	Susceptible	26	Susceptible	40	Susceptible	34	Susceptible	17	Intermediate	27
28632_6#214	ERR6294456	Nepal	2233	3.3.2	-	-	-	-	Kabhrepalanchok	Panchkal	2017	Susceptible	30	Susceptible	25	Susceptible	31	Not performed	Not performed	Susceptible	17	Susceptible	36
28632_6#215	ERR6294457	Nepal	1	4.3.1.1	-	-	-	-	Dolkha	Bhimeshwar	2018	Susceptible	30	Susceptible	29	Susceptible	39	Susceptible	34	Susceptible	15	Susceptible	35
28632_6#218	ERR6294458	Nepal	1	4.3.1.2	-	gyrA-S83F	-	-	Kabhrepalanchok	Kuntabesi	2017	Susceptible	29	Susceptible	24	Susceptible	33	Not performed	Not performed	Susceptible	16	Intermediate	25
28632_6#219	ERR6294459	Nepal	1	4.3.1.2	-	gyrA-S83F,gyrA-D87N,parC-S80I	-	-	Kathmandu	Kathmandu	2017	Susceptible	28	Susceptible	25	Susceptible	31	Not performed	Not performed	Susceptible	16	Resistant	7
28632_6#222	ERR6294460	Nepal	2	3.3.1	-	gyrA-S83F	-	-	Kathmandu	Kathmandu	2017	Susceptible	26	Susceptible	21	Susceptible	29	Not performed	Not performed	Susceptible	15	Intermediate	25
28632_6#223	ERR6294461	Nepal	1	4.3.1.2	-	gyrA-S83F	-	-	Sindhupalchok	Phataksila	2017	Susceptible	25	Susceptible	23	Susceptible	28	Not performed	Not performed	Susceptible	14	Intermediate	21
28632_6#227	ERR6294462	Nepal	1	4.3.1.2	-	gyrA-S83F	-	-	Kathmandu	Kathmandu	2018	Susceptible	28	Susceptible	27	Susceptible	38	Susceptible	32	Susceptible	15	Intermediate	26
28632_6#231	ERR6294463	Nepal	1	4.3.1.2	-	gyrA-S83F	-	-	Kathmandu	Kathmandu	2017	Susceptible	27	Susceptible	23	Susceptible	29	Not performed	Not performed	Susceptible	14	Intermediate	23
28632_6#234	ERR6294464	Nepal	1	4.3.1.2	-	gyrA-S83F	-	-	Kabhrepalanchok	phokinstar	2017	Susceptible	28	Susceptible	25	Susceptible	30	Not performed	Not performed	Susceptible	15	Intermediate	24
28632_6#239	ERR6294465	Nepal	1	4.3.1.2	-	gyrA-S83F,gyrA-D87N,parC-S80I	-	-	Sindhupalchok	Melamchi	2017	Susceptible	27	Susceptible	24	Susceptible	30	Not performed	Not performed	Susceptible	15	Resistant	7
28632_6#24	ERR6294380	Nepal	1	4.3.1.2	-	gyrA-S83F	-	-	Kathmandu	Kathmandu	2019	Susceptible	25	Susceptible	26	Susceptible	29	Susceptible	31	Susceptible	16	Susceptible	34
28632_6#242	ERR6294466	Nepal	2	3.3.2	-	gyrA-S83Y	-	-	Lalitpur	Nakhipot municipality	2017	Susceptible	27	Susceptible	25	Susceptible	31	Not performed	Not performed	Susceptible	15	Intermediate	25
28632_6#243	ERR6294467	Nepal	2	3.2.2	-	gyrA-D87N	-	-	Kabhrepalanchok	Namobuddha	2017	Susceptible	27	Susceptible	23	Susceptible	28	Not performed	Not performed	Susceptible	16	Intermediate	25
28632_6#246	ERR6294468	Nepal	2	3.3.2	-	gyrA-S83F	-	-	Kathmandu	Kathmandu	2017	Susceptible	30	Susceptible	25	Susceptible	37	Susceptible	35	Susceptible	18	Intermediate	28
28632_6#247	ERR6294469	Nepal	1	4.3.1.2	-	gyrA-S83F	-	-	Kathmandu	Gokarneshwor municipality	2017	Susceptible	27	Susceptible	24	Susceptible	30	Not performed	Not performed	Susceptible	15	Resistant	20
28632_6#251	ERR6294470	Nepal	1	4.3.1.2	-	gyrA-S83F	-	-	Kabhrepalanchok	Mandan Deupur Municipality	2018	Susceptible	29	Susceptible	28	Susceptible	38	Susceptible	34	Susceptible	15	Intermediate	25
28632_6#252	ERR6294471	Nepal	2	3.3.1	-	gyrA-S83F	-	-	Bhaktapur	Bhaktapur	2017	Susceptible	27	Susceptible	24	Susceptible	30	Not performed	Not performed	Susceptible	15	Intermediate	24
28632_6#255	ERR6294472	Nepal	1	4.3.1	-	gyrA-S83Y	-	-	Sindhupalchok	Chautara	2017	Not performed	Not performed	Not performed	Not performed	Not performed	Not performed	Not performed	Not performed	Not performed	Not performed	Not performed	Not performed
28632_6#256	ERR6294473	Nepal	1	4.3.1.2	-	gyrA-S83F	-	-	Lalitpur	Lalitpur	2017	Susceptible	27	Susceptible	28	Susceptible	38	Susceptible	34	Susceptible	15	Intermediate	27
28632_6#259	ERR6294474	Nepal	1	4.3.1.2	-	gyrA-S83F	-	-	Kathmandu	Kathmandu	2018	Susceptible	30	Susceptible	30	Susceptible	40	Susceptible	35	Susceptible	15	Intermediate	24
28632_6#260	ERR6294475	Nepal	2	3.3.1	-	gyrA-S83F	-	-	Kathmandu	Kathmandu	2017	Susceptible	26	Susceptible	24	Susceptible	30	Not performed	Not performed	Susceptible	15	Intermediate	23
28632_6#263	ERR6294476	Nepal	2	3.3.1	-	gyrA-S83F	-	-	Lalitpur	Lalitpur	2018	Susceptible	28	Susceptible	27	Susceptible	35	Susceptible	32	Susceptible	16	Intermediate	26
28632_6#264	ERR6294477	Nepal	2	2.4	-	gyrA-D87N	-	-	Kabhrepalanchok	Dhulikhel	2017	Susceptible	27	Susceptible	25	Susceptible	30	Susceptible	30	Susceptible	17	Intermediate	27
28632_6#267	ERR6294478	Nepal	2	3.3.2	-	gyrA-S83F	-	-	Kathmandu	Kirtipur	2018	Susceptible	29	Susceptible	27	Susceptible	34	Susceptible	31	Susceptible	16	Intermediate	26
28632_6#268	ERR6294479	Nepal	2	2.2	-	-	-	-	Kabhrepalanchok	Dhulikhel	2017	Susceptible	26	Susceptible	23	Susceptible	27	Not performed	Not performed	Susceptible	16	Intermediate	25
28632_6#270	ERR6294480	Nepal	1	4.3.1.2	-	gyrA-S83F,gyrA-D87N,parC-S80I	-	-	Kathmandu	Kathmandu	2017	Susceptible	26	Susceptible	24	Susceptible	31	Susceptible	23	Susceptible	16	Resistant	9
28632_6#271	ERR6294481	Nepal	1	4.3.1	-	gyrA-S83Y	-	-	Kathmandu	Kathmandu	2018	Susceptible	30	Susceptible	28	Susceptible	37	Susceptible	35	Susceptible	17	Intermediate	26
28632_6#272	ERR6294482	Nepal	1	4.3.1.2	-	gyrA-S83F,gyrA-D87N,parC-S80I	-	-	Kabhrepalanchok	Dhulikhel	2016	Susceptible	28	Susceptible	24	Susceptible	33	Susceptible	27	Susceptible	18	Resistant	10
28632_6#274	ERR6294483	Nepal	1	4.3.1.2	-	gyrA-S83F,gyrA-D87N,parC-S80I	-	-	Kathmandu	Kathmandu	2017	Susceptible	28	Susceptible	23	Susceptible	30	Not performed	Not performed	Susceptible	16	Resistant	7
28632_6#276	ERR6294484	Nepal	1	4.3.1.2	-	gyrA-S83F	-	-	Kabhrepalanchok	Dhulikhel	2018	Susceptible	26	Susceptible	28	Susceptible	34	Susceptible	34	Susceptible	14	Intermediate	24
28632_6#277	ERR6294485	Nepal	1	4.3.1.2	-	gyrA-S83F,gyrA-D87N,parC-S80I	-	-	Sindhupalchok	Thulo Sirubari	2017	Susceptible	25	Susceptible	25	Susceptible	29	Not performed	Not performed	Susceptible	15	Resistant	7
28632_6#279	ERR6294486	Nepal	2	2.3.4	-	-	-	-	Kathmandu	Gokarneshwor	2017	Susceptible	28	Susceptible	26	Susceptible	28	Susceptible	31	Susceptible	14	Intermediate	30
28632_6#28	ERR6294381	Nepal	1	4.3.1.2	-	gyrA-S83F	-	-	Lalitpur	Lalitpur	2017	Susceptible	29	Susceptible	26	Susceptible	37	Susceptible	35	Susceptible	16	Intermediate	26
28632_6#280	ERR6294487	Nepal	1	4.3.1.2	-	gyrA-S83F,gyrA-D87N,parC-S80I	-	-	Kathmandu	Kathmandu	2017	Susceptible	30	Susceptible	26	Susceptible	30	Not performed	Not performed	Susceptible	17	Resistant	6
28632_6#281	ERR6294488	Nepal	2	3.2.2	-	-	-	-	Kabhrepalanchok	Ugratara Janagal	2018	Susceptible	32	Susceptible	27	Susceptible	40	Susceptible	35	Susceptible	18	Susceptible	36
28632_6#283	ERR6294489	Nepal	1	4.3.1.2	-	gyrA-S83F	-	-	Kathmandu	Kathmandu	2018	Susceptible	26	Susceptible	26	Susceptible	35	Susceptible	29	Susceptible	15	Intermediate	23
28632_6#284	ERR6294490	Nepal	1	4.3.1	-	gyrA-S83Y	-	-	Bhaktapur	Bhaktapur	2018	Susceptible	27	Susceptible	27	Susceptible	35	Susceptible	30	Susceptible	16	Intermediate	23
28632_6#285	ERR6294491	Nepal	2	3.3.2	-	gyrA-S83Y	-	-	Kabhrepalanchok	Dhulikhel	2017	Susceptible	32	Susceptible	25	Susceptible	33	Not performed	Not performed	Susceptible	17	Intermediate	27
28632_6#287	ERR6294492	Nepal	1	4.3.1.2	-	gyrA-S83F	-	-	Kathmandu	Kathmandu	2017	Susceptible	26	Not performed	Not performed	Susceptible	34	Susceptible	33	Susceptible	14	Intermediate	24
28632_6#288	ERR6294493	Nepal	2	3.3.1	-	gyrA-S83F	-	-	Kathmandu	Kathmandu	2017	Susceptible	27	Susceptible	28	Susceptible	35	Susceptible	33	Susceptible	15	Intermediate	30
28632_6#289	ERR6294494	Nepal	1	4.3.1.2	-	gyrA-S83F	-	-	Kathmandu	Kathmandu	2018	Susceptible	28	Susceptible	26	Susceptible	37	Susceptible	32	Susceptible	16	Intermediate	24
28632_6#29	ERR6294382	Nepal	1	4.3.1.2	-	gyrA-S83F,gyrA-D87N,parC-S80I	-	-	Kathmandu	Kathmandu	2017	Susceptible	24	Susceptible	26	Susceptible	28	Susceptible	34	Susceptible	21	Resistant	9
28632_6#291	ERR6294495	Nepal	2	3.3.1	-	gyrA-S83F	-	-	Kathmandu	Kathmandu	2017	Susceptible	27	Susceptible	23	Susceptible	30	Not performed	Not performed	Susceptible	14	Intermediate	23
28632_6#293	ERR6294496	Nepal	2	2.4	-	gyrA-D87N	-	-	Kathmandu	Budhanilkhantha	2017	Not performed	Not performed	Not performed	Not performed	Not performed	Not performed	Not performed	Not performed	Not performed	Not performed	Not performed	Not performed
28632_6#295	ERR6294497	Nepal	1	4.3.1.2	-	gyrA-S83F	-	-	Kathmandu	Kathmandu	2017	Resistant	6	Resistant	6	Resistant	6	Not performed	Not performed	Susceptible	16	Intermediate	25
28632_6#296	ERR6294498	Nepal	1	4.3.1.2	-	gyrA-S83F	-	-	Lalitpur	Lalitpur	2018	Susceptible	28	Susceptible	27	Susceptible	34	Not performed	Not performed	Susceptible	14	Intermediate	23
28632_6#297	ERR6294499	Nepal	1	4.3.1.1	blaTEM-1,sul2	gyrA-S83Y	-	IncFIB(pHCM2)	Kabhrepalanchok	Banepa	2017	Resistant	6	Susceptible	27	Susceptible	37	Susceptible	33	Susceptible	14	Intermediate	26
28632_6#300	ERR6294500	Nepal	2	3.3.2	-	gyrA-S83F	-	-	Lalitpur	Lalitpur	2018	Susceptible	28	Susceptible	22	Susceptible	33	Not performed	Not performed	Susceptible	16	Intermediate	25
28632_6#303	ERR6294501	Nepal	1	4.3.1.2	-	gyrA-S83F	-	-	Kathmandu	Kathmandu	2017	Susceptible	27	Susceptible	23	Susceptible	33	Not performed	Not performed	Susceptible	15	Intermediate	24
28632_6#305	ERR6294502	Nepal	1	4.3.1.2	-	gyrA-S83F	-	-	Kabhrepalanchok	Dhulikhel	2017	Susceptible	32	Susceptible	28	Susceptible	42	Susceptible	34	Susceptible	16	Intermediate	28
28632_6#307	ERR6294503	Nepal	1	4.3.1.2	-	gyrA-S83F	-	-	Kathmandu	Kathmandu	2017	Susceptible	29	Susceptible	25	Susceptible	33	Not performed	Not performed	Susceptible	17	Intermediate	26
28632_6#311	ERR6294504	Nepal	2	3.3.2	-	gyrA-S83F	-	-	Kathmandu	Kritipur municipality	2017	Susceptible	32	Susceptible	26	Susceptible	42	Susceptible	37	Susceptible	18	Intermediate	30
28632_6#312	ERR6294505	Nepal	1	4.3.1	-	gyrA-S83Y	-	-	Kathmandu	Kathmandu	2018	Susceptible	26	Susceptible	26	Susceptible	35	Susceptible	30	Susceptible	14	Intermediate	23
28632_6#315	ERR6294506	Nepal	2	3.3.2	-	gyrA-S83F	-	-	Kathmandu	Kritipur municipality	2017	Susceptible	29	Susceptible	25	Susceptible	34	Susceptible	32	Susceptible	16	Intermediate	25
28632_6#316	ERR6294507	Nepal	2233	3.3.2	-	-	-	-	Lalitpur	Lalitpur	2018	Susceptible	29	Susceptible	26	Susceptible	33	Not performed	Not performed	Susceptible	16	Susceptible	36
28632_6#319	ERR6294508	Nepal	1	4.3.1.2	-	gyrA-S83F	-	-	Kathmandu	Kathmandu	2017	Susceptible	28	Susceptible	24	Susceptible	29	Not performed	Not performed	Susceptible	16	Intermediate	25
28632_6#32	ERR6294383	Nepal	1	4.3.1.2	-	gyrA-S83F,gyrA-D87N,parC-S80I	-	-	Kathmandu	Kathmandu	2017	Susceptible	24	Susceptible	26	Susceptible	25	Susceptible	30	Susceptible	18	Resistant	13
28632_6#320	ERR6294509	Nepal	1	4.3.1.2	-	gyrA-S83F,gyrA-D87N,parC-S80I	-	-	Kathmandu	Kathmandu	2018	Susceptible	27	Susceptible	25	Susceptible	32	Not performed	Not performed	Susceptible	14	Resistant	9
28632_6#321	ERR6294510	Nepal	2	3.2.2	-	gyrA-D87N	-	-	Kabhrepalanchok	Dhulikhel	2017	Susceptible	32	Susceptible	27	Susceptible	34	Not performed	Not performed	Susceptible	19	Intermediate	30
28632_6#323	ERR6294511	Nepal	1	4.3.1.2	-	gyrA-S83F	-	-	Kathmandu	Gokarneshwor municipality	2017	Susceptible	24	Susceptible	21	Susceptible	25	Susceptible	30	Susceptible	15	Intermediate	21
28632_6#324	ERR6294512	Nepal	1	4.3.1.2	-	gyrA-S83F	-	-	Kathmandu	Kathmandu	2018	Susceptible	29	Susceptible	29	Susceptible	37	Susceptible	34	Susceptible	15	Intermediate	24
28632_6#325	ERR6294513	Nepal	1	4.3.1.2	-	gyrA-S83F	-	-	Kabhrepalanchok	Gauribisuna Deupur	2017	Susceptible	27	Not performed	Not performed	Susceptible	33	Susceptible	34	Susceptible	19	Intermediate	27
28632_6#327	ERR6294514	Nepal	1	4.3.1.2	-	gyrA-S83F,gyrA-D87N,parC-S80I	-	-	Kathmandu	Kathmandu	2017	Susceptible	28	Susceptible	25	Susceptible	31	Not performed	Not performed	Susceptible	16	Resistant	7
28632_6#328	ERR6294515	Nepal	1	4.3.1	-	gyrA-S83Y	-	-	Kathmandu	Kathmandu	2018	Susceptible	28	Susceptible	27	Susceptible	35	Susceptible	33	Susceptible	16	Intermediate	25
28632_6#329	ERR6294516	Nepal	1	4.3.1	-	gyrA-S83Y	-	-	Kathmandu	Kathmandu	2018	Susceptible	28	Susceptible	29	Susceptible	35	Susceptible	36	Susceptible	17	Intermediate	27
28632_6#33	ERR6294384	Nepal	1	4.3.1.2	-	gyrA-S83F	-	-	Kathmandu	Kathmandu	2017	Susceptible	30	Susceptible	25	Susceptible	32	Not performed	Not performed	Susceptible	18	Intermediate	27
28632_6#331	ERR6294517	Nepal	1	4.3.1.2	-	gyrA-S83F	-	-	Kathmandu	Kathmandu	2017	Susceptible	29	Susceptible	25	Susceptible	33	Not performed	Not performed	Susceptible	16	Intermediate	25
28632_6#332	ERR6294518	Nepal	1	4.3.1	-	gyrA-S83Y	-	-	Kathmandu	Kathmandu	2018	Susceptible	27	Susceptible	27	Susceptible	39	Susceptible	32	Susceptible	15	Intermediate	25
28632_6#333	ERR6294519	Nepal	2	3.3.2	-	gyrA-S83F	-	-	Kathmandu	Kathmandu	2018	Susceptible	28	Susceptible	26	Susceptible	33	Susceptible	30	Susceptible	16	Intermediate	25
28632_6#335	ERR6294520	Nepal	2	4.3.1.2	-	gyrA-S83F	-	-	Kabhrepalanchok	Dhulikhel	2018	Not performed	Not performed	Not performed	Not performed	Not performed	Not performed	Not performed	Not performed	Not performed	Not performed	Not performed	Not performed
28632_6#336	ERR6294521	Nepal	1	4.3.1.2	-	gyrA-S83F	-	-	Kathmandu	Kathmandu	2018	Susceptible	27	Susceptible	26	Susceptible	34	Susceptible	30	Susceptible	14	Intermediate	24
28632_6#337	ERR6294522	Nepal	1	4.3.1.1	-	gyrA-S83Y	-	-	Kathmandu	Kathmandu	2018	Susceptible	28	Susceptible	26	Susceptible	38	Not performed	Not performed	Susceptible	15	Intermediate	25
28632_6#339	ERR6294523	Nepal	1	4.3.1.1	-	-	-	-	Lalitpur	Lalitpur	2017	Susceptible	30	Susceptible	31	Susceptible	36	Susceptible	36	Susceptible	17	Susceptible	39
28632_6#340	ERR6294524	Nepal	1	4.3.1	-	-	-	-	Kathmandu	Budanilikantha municipality	2018	Susceptible	28	Susceptible	25	Susceptible	32	Susceptible	30	Susceptible	15	Susceptible	34
28632_6#341	ERR6294525	Nepal	1	4.3.1	-	gyrA-S83Y	-	-	Kathmandu	Kathmandu	2018	Susceptible	27	Susceptible	28	Susceptible	34	Susceptible	30	Susceptible	16	Intermediate	25
28632_6#343	ERR6294526	Nepal	1	4.3.1.2	-	gyrA-S83F,gyrA-D87N,parC-S80I	-	-	Kathmandu	Kathmandu	2017	Susceptible	27	Susceptible	24	Susceptible	29	Not performed	Not performed	Susceptible	15	Resistant	8
28632_6#344	ERR6294527	Nepal	1	4.3.1.2	-	gyrA-S83F	-	-	Kathmandu	Kathmandu	2018	Susceptible	27	Susceptible	27	Susceptible	37	Susceptible	36	Susceptible	15	Intermediate	26
28632_6#345	ERR6294528	Nepal	1	4.3.1	-	gyrA-S83Y	-	-	Kathmandu	Kathmandu	2018	Susceptible	29	Susceptible	29	Susceptible	37	Susceptible	32	Susceptible	15	Intermediate	25
28632_6#347	ERR6294529	Nepal	1	4.3.1.2	-	gyrA-S83F	-	-	Lalitpur	Lalitpur	2017	Susceptible	27	Susceptible	26	Susceptible	33	Susceptible	34	Susceptible	17	Intermediate	26
28632_6#349	ERR6294530	Nepal	1	4.3.1.2	-	gyrA-S83F,gyrA-D87N,parC-S80I	-	-	Kabhrepalanchok	Dhulikhel	2017	Susceptible	21	Susceptible	20	Susceptible	25	Not performed	Not performed	Susceptible	13	Susceptible	31
28632_6#352	ERR6294531	Nepal	1	4.3.1.2	-	gyrA-S83F	-	-	Lalitpur	Lalitpur	2018	Susceptible	27	Susceptible	28	Susceptible	36	Not performed	Not performed	Susceptible	13	Intermediate	25
28632_6#353	ERR6294532	Nepal	1	3.3.2	-	gyrA-S83F	-	-	Kathmandu	Kathmandu	2018	Susceptible	27	Susceptible	27	Susceptible	32	Susceptible	31	Susceptible	16	Intermediate	25
28632_6#355	ERR6294533	Nepal	1	4.3.1.2	-	gyrA-S83F,gyrA-D87N,parC-S80I	-	-	Baglung	Bhakunde	2017	Susceptible	26	Susceptible	23	Susceptible	27	Not performed	Not performed	Susceptible	14	Resistant	8
28632_6#356	ERR6294534	Nepal	1	4.3.1.2	-	gyrA-S83F	-	-	Kathmandu	Kathmandu	2018	Susceptible	28	Susceptible	26	Susceptible	35	Susceptible	30	Susceptible	14	Intermediate	23
28632_6#357	ERR6294535	Nepal	1	4.3.1.2	-	gyrA-S83F	-	-	Kathmandu	Kathmandu	2018	Susceptible	27	Susceptible	26	Susceptible	37	Susceptible	31	Susceptible	15	Intermediate	25
28632_6#359	ERR6294536	Nepal	1	4.3.1.2	-	gyrA-S83F	-	-	Kabhrepalanchok	Banepa	2017	Susceptible	29	Susceptible	28	Susceptible	31	Not performed	Not performed	Susceptible	16	Intermediate	26
28632_6#36	ERR6294385	Nepal	1	4.3.1.2	-	gyrA-S83F	-	-	Bhaktapur	Madhyapur Thimi	2017	Susceptible	26	Susceptible	24	Susceptible	31	Susceptible	25	Susceptible	15	Intermediate	24
28632_6#360	ERR6294537	Nepal	2233	3.3.2	-	-	-	-	Lalitpur	Godawari	2018	Susceptible	20	Susceptible	29	Susceptible	34	Susceptible	30	Susceptible	15	Susceptible	36
28632_6#361	ERR6294538	Nepal	1	4.3.1.1	blaTEM-1,sul2	gyrA-S83Y	-	IncFIB(pHCM2)	Lalitpur	Badegaun	2017	Resistant	0	Susceptible	27	Susceptible	37	Susceptible	34	Susceptible	15	Intermediate	25
28632_6#363	ERR6294539	Nepal	2	2.2	-	-	-	-	Ramechhap	Daduwa VDC	2017	Susceptible	21	Susceptible	18	Susceptible	26	Not performed	Not performed	Susceptible	13	Susceptible	31
28632_6#364	ERR6294540	Nepal	1	4.3.1	-	gyrA-S83Y	-	-	Kathmandu	Kathmandu	2018	Susceptible	27	Susceptible	25	Susceptible	36	Susceptible	28	Susceptible	15	Intermediate	23
28632_6#365	ERR6294541	Nepal	1	4.3.1.1	-	-	-	-	Kathmandu	Kathmandu	2018	Susceptible	29	Susceptible	27	Susceptible	42	Susceptible	34	Susceptible	17	Susceptible	36
28632_6#366	ERR6294542	Nepal	1	4.3.1.2	-	gyrA-S83F,gyrA-D87N,parC-S80I	-	-	Kathmandu	Kathmandu	2017	Susceptible	27	Susceptible	25	Susceptible	34	Intermediate	22	Susceptible	17	Resistant	9
28632_6#368	ERR6294543	Nepal	2	2.4	-	gyrA-D87N	-	-	Kabhrepalanchok	Dhulikhel	2017	Susceptible	30	Susceptible	27	Susceptible	34	Susceptible	30	Susceptible	18	Intermediate	30
28632_6#37	ERR6294386	Nepal	1	4.3.1.2	-	gyrA-S83F,gyrA-D87N,parC-S80I	-	-	Kathmandu	Kathmandu	2017	Susceptible	30	Susceptible	26	Susceptible	38	Susceptible	40	Susceptible	25	Resistant	9
28632_6#370	ERR6294544	Nepal	1	4.3.1	-	gyrA-S83Y	-	-	Kathmandu	Kathmandu	2018	Susceptible	29	Susceptible	28	Susceptible	38	Susceptible	35	Susceptible	16	Intermediate	26
28632_6#372	ERR6294545	Nepal	1	4.3.1.2	-	gyrA-S83F	-	-	Lalitpur	Lalitpur	2017	Susceptible	29	Susceptible	28	Susceptible	36	Susceptible	36	Susceptible	17	Intermediate	27
28632_6#373	ERR6294546	Nepal	1	4.3.1	-	gyrA-S83Y	-	-	Kabhrepalanchok	Namobuddha	2018	Susceptible	28	Susceptible	28	Susceptible	36	Susceptible	33	Susceptible	16	Intermediate	26
28632_6#374	ERR6294547	Nepal	2	3.3.2	-	gyrA-S83F	-	-	Bhaktapur	Suryabinayak municipality	2018	Susceptible	28	Susceptible	24	Susceptible	33	Not performed	Not performed	Susceptible	16	Intermediate	26
28632_6#376	ERR6294548	Nepal	1	4.3.1.2	-	gyrA-S83F,gyrA-D87N,parC-S80I	-	-	Kathmandu	Kathmandu	2017	Susceptible	34	Susceptible	32	Susceptible	30	Susceptible	34	Susceptible	22	Resistant	16
28632_6#377	ERR6294549	Nepal	1	4.3.1.2	-	gyrA-S83F,gyrA-D87N,parC-S80I	-	-	Kathmandu	Kathmandu	2018	Susceptible	27	Susceptible	26	Susceptible	34	Not performed	Not performed	Susceptible	14	Resistant	9
28632_6#380	ERR6294550	Nepal	1	4.3.1	-	-	-	-	Nuwakot	Kakani	2017	Susceptible	28	Susceptible	26	Susceptible	35	Susceptible	30	Susceptible	15	Susceptible	32
28632_6#381	ERR6294551	Nepal	1	4.3.1.2	-	gyrA-S83F	-	-	Kathmandu	Kathmandu	2018	Susceptible	26	Susceptible	27	Susceptible	36	Susceptible	29	Susceptible	15	Intermediate	23
28632_6#382	ERR6294552	Nepal	1	4.3.1	-	gyrA-S83Y	-	-	Kathmandu	Kathmandu	2018	Susceptible	29	Susceptible	29	Susceptible	41	Susceptible	34	Susceptible	14	Intermediate	25
28632_6#384	ERR6294553	Nepal	2	3.3.2	-	gyrA-S83F	-	-	Lalitpur	Lalitpur	2018	Susceptible	28	Susceptible	26	Susceptible	35	Not performed	Not performed	Susceptible	17	Intermediate	28
28632_6#4	ERR6294370	Nepal	2233	3.3.2	-	-	-	-	Lalitpur	Lalitpur	2018	Susceptible	28	Susceptible	26	Susceptible	40	Not performed	Not performed	Susceptible	16	Susceptible	36
28632_6#40	ERR6294387	Nepal	1	4.3.1.2	-	gyrA-S83F,gyrA-D87N,parC-S80I	-	-	Lalitpur	Lalitpur	2017	Susceptible	23	Susceptible	24	Susceptible	30	Susceptible	31	Susceptible	15	Resistant	9
28632_6#44	ERR6294388	Nepal	2	3.3.2	-	gyrA-S83F	-	-	Lalitpur	Lalitpur	2017	Susceptible	28	Susceptible	23	Susceptible	33	Susceptible	31	Susceptible	17	Intermediate	25
28632_6#45	ERR6294389	Nepal	1	4.3.1.2	-	gyrA-S83F,gyrA-D87N,parC-S80I	-	-	Kathmandu	Kathmandu	2017	Susceptible	28	Susceptible	27	Susceptible	34	Susceptible	33	Susceptible	15	Resistant	8
28632_6#48	ERR6294390	Nepal	1	4.3.1.2	-	gyrA-S83F	-	-	Lalitpur	Lalitpur	2017	Susceptible	27	Susceptible	28	Susceptible	36	Susceptible	31	Susceptible	14	Intermediate	23
28632_6#49	ERR6294391	Nepal	1	4.3.1.2	-	gyrA-S83F	-	-	Kathmandu	Kathmandu	2017	Susceptible	26	Susceptible	25	Susceptible	28	Susceptible	34	Susceptible	13	Intermediate	22
28632_6#5	ERR6294371	Nepal	1	4.3.1.2	-	gyrA-S83F	-	-	Kathmandu	Kathmandu	2018	Susceptible	27	Susceptible	26	Susceptible	36	Susceptible	29	Susceptible	15	Intermediate	23
28632_6#52	ERR6294392	Nepal	2	3.2.2	-	gyrA-D87N	-	-	Lalitpur	Lalitpur	2017	Susceptible	30	Susceptible	27	Susceptible	32	Susceptible	34	Susceptible	17	Intermediate	28
28632_6#53	ERR6294393	Nepal	1	4.3.1.2	-	gyrA-S83F	-	-	Kathmandu	Gokarneshwor municipality	2017	Susceptible	26	Susceptible	24	Susceptible	32	Susceptible	30	Susceptible	14	Intermediate	21
28632_6#56	ERR6294394	Nepal	1	4.3.1.2	-	gyrA-S83F,gyrA-D87N,parC-S80I	-	-	Kathmandu	Kathmandu	2017	Susceptible	20	Susceptible	25	Susceptible	26	Susceptible	29	Susceptible	15	Resistant	10
28632_6#57	ERR6294395	Nepal	1	4.3.1.2	-	gyrA-S83F	-	-	Kathmandu	Gokarneshwor municipality	2017	Susceptible	23	Susceptible	22	Susceptible	28	Susceptible	32	Susceptible	13	Intermediate	22
28632_6#60	ERR6294396	Nepal	1	4.3.1.2	-	gyrA-S83F	-	-	Lalitpur	Lalitpur	2017	Susceptible	28	Susceptible	24	Susceptible	33	Susceptible	32	Susceptible	15	Intermediate	24
28632_6#61	ERR6294397	Nepal	1	4.3.1.2	-	gyrA-S83F,gyrA-D87N,parC-S80I	-	-	Kathmandu	Kathmandu	2017	Susceptible	25	Susceptible	23	Susceptible	24	Susceptible	27	Susceptible	13	Resistant	12
28632_6#64	ERR6294398	Nepal	1	4.3.1.2	-	gyrA-S83F	-	-	Kabhrepalanchok	Dhulikhel	2016	Not performed	Not performed	Not performed	Not performed	Not performed	Not performed	Not performed	Not performed	Not performed	Not performed	Not performed	Not performed
28632_6#65	ERR6294399	Nepal	2	3.3.1	-	gyrA-S83F	-	-	Kathmandu	Gokarneshwor municipality	2017	Susceptible	26	Susceptible	23	Susceptible	33	Susceptible	31	Susceptible	14	Intermediate	23
28632_6#68	ERR6294400	Nepal	2	3.2.2	-	gyrA-D87N	-	-	Kathmandu	Kathmandu	2017	Susceptible	33	Susceptible	28	Susceptible	38	Susceptible	36	Susceptible	19	Susceptible	31
28632_6#69	ERR6294401	Nepal	2	2.4	-	-	-	-	Kathmandu	Kathmandu	2017	Susceptible	30	Susceptible	28	Susceptible	38	Susceptible	36	Susceptible	16	Susceptible	36
28632_6#72	ERR6294402	Nepal	1	4.3.1	-	gyrA-S83F	-	-	Kathmandu	Kathmandu	2017	Susceptible	28	Susceptible	24	Susceptible	26	Susceptible	24	Susceptible	19	Intermediate	24
28632_6#74	ERR6294403	Nepal	1	4.3.1.2	-	gyrA-S83F	-	-	Kathmandu	Gokarneshwor municipality	2017	Susceptible	24	Susceptible	21	Susceptible	31	Susceptible	30	Susceptible	13	Intermediate	21
28632_6#77	ERR6294404	Nepal	2	3.3.2	-	gyrA-S83F	-	-	Kathmandu	Kathmandu	2017	Not performed	Not performed	Not performed	Not performed	Not performed	Not performed	Not performed	Not performed	Not performed	Not performed	Not performed	Not performed
28632_6#78	ERR6294405	Nepal	1	4.3.1.2	-	gyrA-S83F	-	-	Kathmandu	Gokarneshwor municipality	2017	Susceptible	24	Susceptible	24	Susceptible	28	Susceptible	35	Susceptible	14	Intermediate	22
28632_6#8	ERR6294372	Nepal	2	3.3.1	-	gyrA-S83F	-	-	Kathmandu	Kathmandu	2017	Susceptible	27	Susceptible	24	Susceptible	33	Susceptible	33	Susceptible	15	Intermediate	26
28632_6#81	ERR6294406	Nepal	1	4.3.1.2	-	gyrA-S83F	-	-	Sindhupalchok	Sipapokhari	2015	Not performed	Not performed	Susceptible	30	Susceptible	28	Susceptible	30	Susceptible	23	Intermediate	28
28632_6#89	ERR6294407	Nepal	1	4.3.1.2	-	gyrA-S83F	-	-	Kabhrepalanchok	Dhulikhel	2015	Not performed	Not performed	Susceptible	28	Susceptible	24	Susceptible	26	Susceptible	18	Intermediate	24
28632_6#9	ERR6294373	Nepal	1	4.3.1.2	-	gyrA-S83F	-	-	Kathmandu	Kageshwori Manahara	2018	Susceptible	28	Susceptible	27	Susceptible	37	Susceptible	33	Susceptible	16	Intermediate	26
28632_6#90	ERR6294408	Nepal	2	3.3.1	-	gyrA-S83F	-	-	Kathmandu	Kathmandu	2017	Susceptible	26	Susceptible	23	Susceptible	35	Susceptible	32	Susceptible	14	Intermediate	22
28632_6#93	ERR6294409	Nepal	1	4.3.1.2	-	gyrA-S83F	-	-	Kabhrepalanchok	Panauti	2015	Not performed	Not performed	Susceptible	26	Susceptible	25	Susceptible	25	Susceptible	15	Intermediate	22
28632_6#97	ERR6294410	Nepal	1	4.3.1.2	-	gyrA-S83F	-	-	Ramechhap	Himganga	2016	Not performed	Not performed	Susceptible	30	Susceptible	26	Susceptible	28	Susceptible	17	Intermediate	26
28832_1#1	ERR6294554	Nepal	1	4.3.1	-	gyrA-S83Y	-	-	Kathmandu	Kathmandu	2018	Susceptible	28	Susceptible	27	Susceptible	36	Susceptible	36	Susceptible	15	Intermediate	25
28832_1#10	ERR6294560	Nepal	1	4.3.1	-	gyrA-S83Y	-	-	Kathmandu	Kathmandu	2018	Susceptible	30	Susceptible	30	Susceptible	34	Susceptible	34	Susceptible	16	Intermediate	28
28832_1#102	ERR6294606	Nepal	1	4.3.1.2	-	gyrA-S83F	-	-	Kathmandu	Kathmandu	2016	Susceptible	26	Susceptible	24	Susceptible	31	Susceptible	30	Susceptible	16	Intermediate	24
28832_1#103	ERR6294607	Nepal	2	3.3.1	-	gyrA-S83F	-	-	Kabhrepalanchok	Mandan Deupur Municipality	2018	Susceptible	27	Susceptible	24	Susceptible	34	Susceptible	32	Susceptible	15	Intermediate	25
28832_1#105	ERR6294608	Nepal	1	4.3.1.2	-	gyrA-S83F	-	-	Kathmandu	Kathmandu	2017	Susceptible	25	Susceptible	20	Susceptible	29	Not performed	Not performed	Susceptible	13	Intermediate	22
28832_1#106	ERR6294609	Nepal	1	4.3.1.2	-	gyrA-S83F	-	-	Bhaktapur	Bhaktapur	2017	Susceptible	28	Susceptible	23	Susceptible	33	Not performed	Not performed	Susceptible	16	Intermediate	25
28832_1#11	ERR6294561	Nepal	2	3.3.1	-	gyrA-S83F	-	-	Kathmandu	Kathmandu	2017	Susceptible	27	Susceptible	22	Susceptible	33	Not performed	Not performed	Susceptible	15	Intermediate	23
28832_1#111	ERR6294610	Nepal	2	3.3.2	-	gyrA-S83Y	-	-	Lalitpur	Lalitpur	2017	Susceptible	29	Susceptible	27	Susceptible	33	Susceptible	36	Susceptible	17	Intermediate	28
28832_1#112	ERR6294611	Nepal	2	3.3.2	-	gyrA-S83Y	-	-	Lalitpur	Taribinayak	2017	Susceptible	29	Susceptible	30	Susceptible	33	Susceptible	35	Susceptible	16	Intermediate	27
28832_1#114	ERR6294612	Nepal	1	4.3.1.2	-	gyrA-S83F	-	-	Lalitpur	Lalitpur	2017	Susceptible	28	Susceptible	28	Susceptible	33	Susceptible	33	Susceptible	15	Intermediate	24
28832_1#119	ERR6294613	Nepal	1	4.3.1.2	-	gyrA-S83F	-	-	Kabhrepalanchok	Dhulikhel	2017	Susceptible	28	Susceptible	23	Susceptible	32	Susceptible	31	Susceptible	17	Intermediate	24
28832_1#120	ERR6294614	Nepal	2	3.2.2	-	gyrA-D87N	-	-	Kathmandu	Kathmandu	2017	Susceptible	28	Susceptible	30	Susceptible	34	Susceptible	30	Susceptible	15	Intermediate	27
28832_1#122	ERR6294615	Nepal	2	2.4	-	gyrA-D87N	-	-	Kabhrepalanchok	Dhulikhel	2017	Susceptible	30	Susceptible	27	Susceptible	30	Not performed	Not performed	Susceptible	17	Susceptible	35
28832_1#127	ERR6294616	Nepal	1	4.3.1.2	-	gyrA-S83F,gyrA-D87N,parC-S80I	-	-	Kathmandu	Kathmandu	2017	Susceptible	28	Susceptible	25	Susceptible	32	Susceptible	23	Susceptible	18	Resistant	9
28832_1#128	ERR6294617	Nepal	1	4.3.1.1	-	gyrA-S83F	-	-	Kathmandu	Kathmandu	2016	Susceptible	21	Susceptible	21	Susceptible	26	Susceptible	26	Susceptible	16	Susceptible	32
28832_1#130	ERR6294618	Nepal	1	4.3.1.2	-	gyrA-S83F	-	-	Lalitpur	Lalitpur	2017	Susceptible	30	Susceptible	30	Susceptible	36	Susceptible	35	Susceptible	16	Intermediate	26
28832_1#135	ERR6294619	Nepal	2	2.4	-	gyrA-D87N	-	-	Kabhrepalanchok	Dhulikhel	2017	Susceptible	27	Susceptible	25	Susceptible	30	Not performed	Not performed	Susceptible	16	Intermediate	27
28832_1#14	ERR6294562	Nepal	1	4.3.1.2	-	gyrA-S83F	-	-	Nuwakot	Kakani	2017	Susceptible	25	Susceptible	24	Susceptible	33	Susceptible	31	Susceptible	16	Intermediate	24
28832_1#142	ERR6294620	Nepal	2	3.3.2	-	gyrA-S83Y	-	-	Lalitpur	Nakhu	2017	Susceptible	31	Susceptible	28	Susceptible	34	Susceptible	35	Susceptible	18	Intermediate	28
28832_1#147	ERR6294621	Nepal	1	4.3.1.2	-	gyrA-S83F,gyrA-D87N,parC-S80I	-	-	Kathmandu	Budhanilkhantha Municipality	2018	Susceptible	26	Susceptible	26	Susceptible	36	Susceptible	32	Susceptible	16	Resistant	9
28832_1#15	ERR6294563	Nepal	2233	3.3.2	-	-	-	-	Sindhupalchok	Chautara	2016	Not performed	Not performed	Susceptible	30	Susceptible	24	Susceptible	28	Susceptible	17	Intermediate	30
28832_1#158	ERR6294622	Nepal	2	3.3.2	-	gyrA-S83Y	-	-	Kathmandu	Kathmandu	2017	Susceptible	31	Susceptible	28	Susceptible	35	Susceptible	35	Susceptible	16	Intermediate	28
28832_1#163	ERR6294623	Nepal	1	4.3.1.2	-	gyrA-S83F,gyrA-D87N,parC-S80I	-	-	Kathmandu	Kathmandu	2017	Susceptible	27	Susceptible	25	Susceptible	30	Not performed	Not performed	Susceptible	15	Resistant	8
28832_1#166	ERR6294624	Nepal	1	4.3.1.2	-	gyrA-S83F,gyrA-D87N,parC-S80I	-	-	Kathmandu	Kathmandu	2017	Susceptible	25	Susceptible	23	Susceptible	29	Not performed	Not performed	Susceptible	14	Resistant	7
28832_1#174	ERR6294625	Nepal	1	4.3.1.2	-	gyrA-S83F,gyrA-D87N,parC-S80I	-	-	Kathmandu	Kirtipur	2017	Susceptible	31	Susceptible	31	Susceptible	30	Susceptible	34	Susceptible	18	Resistant	13
28832_1#175	ERR6294626	Nepal	1	4.3.1.2	-	gyrA-S83F	-	-	Kathmandu	Kathmandu	2017	Susceptible	28	Susceptible	28	Susceptible	41	Susceptible	35	Susceptible	13	Intermediate	27
28832_1#18	ERR6294564	Nepal	1	4.3.1.2	-	gyrA-S83F,gyrA-D87N,parC-S80I	-	-	Bhaktapur	Bhaktapur	2016	Susceptible	27	Susceptible	25	Susceptible	32	Susceptible	25	Susceptible	18	Resistant	10
28832_1#182	ERR6294627	Nepal	2233	3.3.2	-	-	-	-	Kathmandu	Kathmandu	2017	Susceptible	28	Susceptible	28	Susceptible	35	Susceptible	28	Susceptible	17	Intermediate	29
28832_1#187	ERR6294628	Nepal	1	4.3.1.2	-	gyrA-S83F	-	-	Lalitpur	Lalitpur	2017	Susceptible	29	Susceptible	28	Susceptible	39	Susceptible	34	Susceptible	17	Intermediate	27
28832_1#19	ERR6294565	Nepal	2	3.2.2	-	gyrA-D87N	-	-	Lalitpur	Lalitpur	2017	Susceptible	33	Susceptible	30	Susceptible	37	Susceptible	35	Susceptible	18	Intermediate	29
28832_1#196	ERR6294629	Nepal	1	4.3.1.2	-	gyrA-S83F,gyrA-D87N,parC-S80I	-	-	Kathmandu	Kageshwori Manohara	2017	Susceptible	25	Susceptible	30	Susceptible	27	Susceptible	28	Susceptible	17	Resistant	13
28832_1#199	ERR6294630	Nepal	1	4.3.1.2	-	gyrA-S83F,gyrA-D87N,parC-S80I	-	-	Kathmandu	Kathmandu	2017	Susceptible	25	Susceptible	28	Susceptible	34	Susceptible	32	Susceptible	15	Resistant	8
28832_1#2	ERR6294555	Nepal	2	3.3.1	-	gyrA-S83F	-	-	Ramechhap	Khimti	2016	Susceptible	28	Susceptible	23	Susceptible	31	Susceptible	32	Susceptible	16	Intermediate	24
28832_1#20	ERR6336453	Nepal	1	4.3.1.2	-	gyrA-S83F	-	-	Dolkha	Sahare	2015	Not performed	Not performed	Susceptible	28	Susceptible	25	Susceptible	25	Susceptible	19	Intermediate	25
28832_1#200	ERR6294631	Nepal	1	4.3.1.1	-	-	-	-	Kathmandu	Kathmandu	2017	Susceptible	25	Susceptible	25	Susceptible	30	Susceptible	33	Susceptible	13	Susceptible	32
28832_1#201	ERR6294632	Nepal	2	3.3.2	-	gyrA-S83F	-	-	Kathmandu	Kathmandu	2018	Susceptible	27	Susceptible	24	Susceptible	35	Not performed	Not performed	Susceptible	18	Intermediate	28
28832_1#203	ERR6294633	Nepal	2	3.3.2	-	gyrA-S83Y	-	-	Lalitpur	Lalitpur	2017	Susceptible	31	Susceptible	27	Susceptible	32	Susceptible	34	Susceptible	17	Intermediate	28
28832_1#21	ERR6294566	Nepal	1	4.3.1.2	-	gyrA-S83F	-	-	Kathmandu	Kathmandu	2017	Susceptible	26	Susceptible	21	Susceptible	35	Not performed	Not performed	Susceptible	13	Intermediate	25
28832_1#211	ERR6294634	Nepal	2	3.3.2	-	gyrA-S83Y	-	-	Lalitpur	Tare Binayak	2017	Susceptible	31	Susceptible	28	Susceptible	35	Susceptible	35	Susceptible	18	Intermediate	28
28832_1#216	ERR6294635	Nepal	2	3.3.1	-	gyrA-S83F	-	-	Kathmandu	Kathmandu	2017	Susceptible	26	Susceptible	24	Susceptible	33	Susceptible	33	Susceptible	16	Intermediate	25
28832_1#217	ERR6294636	Nepal	2	3.3.1	-	gyrA-S83F	-	-	Kathmandu	Kathmandu	2017	Susceptible	26	Susceptible	23	Susceptible	33	Susceptible	30	Susceptible	15	Intermediate	25
28832_1#219	ERR6294637	Nepal	1	4.3.1.2	-	gyrA-S83F	-	-	Lalitpur	Lalitpur	2017	Susceptible	29	Susceptible	28	Susceptible	35	Susceptible	32	Susceptible	15	Intermediate	26
28832_1#22	ERR6294567	Nepal	2233	3.3.2	-	-	-	-	Kathmandu	Kirtipur	2018	Susceptible	28	Susceptible	24	Susceptible	34	Not performed	Not performed	Susceptible	16	Susceptible	33
28832_1#222	ERR6294638	Nepal	2233	3.3.2	-	-	-	-	Kathmandu	Kathmandu	2017	Resistant	0	Susceptible	21	Susceptible	21	Susceptible	24	Susceptible	15	Intermediate	30
28832_1#224	ERR6294639	Nepal	1	4.3.1.2	-	gyrA-S83F	-	-	Lalitpur	Lalitpur	2017	Susceptible	25	Susceptible	28	Susceptible	33	Susceptible	31	Susceptible	16	Intermediate	24
28832_1#227	ERR6294640	Nepal	1	4.3.1.2	-	gyrA-S83F,gyrA-D87N,parC-S80I	-	-	Kathmandu	Kathmandu	2017	Susceptible	25	Susceptible	28	Susceptible	26	Susceptible	29	Susceptible	18	Intermediate	29
28832_1#232	ERR6294641	Nepal	2	3.3.2	-	gyrA-S83Y	-	-	Lalitpur	Taribinayak	2017	Susceptible	31	Susceptible	28	Susceptible	35	Susceptible	34	Susceptible	17	Intermediate	28
28832_1#233	ERR6294642	Nepal	1	4.3.1.1	blaTEM-1,catA1,dfrA7,sul1,sul2	gyrA-S83F	-	IncFIB(pHCM2)	Kabhrepalanchok	Panauti	2015	Not performed	Not performed	Resistant	0	Resistant	0	Susceptible	27	Susceptible	20	Intermediate	25
28832_1#238	ERR6294643	Nepal	1	4.3.1.2	-	gyrA-S83F	-	-	Kabhrepalanchok	Banepa	2015	Not performed	Not performed	Susceptible	27	Susceptible	28	Susceptible	27	Susceptible	18	Intermediate	22
28832_1#240	ERR6294644	Nepal	1	4.3.1.1	-	gyrA-S83Y	-	-	Lalitpur	Lalitpur	2017	Susceptible	25	Susceptible	26	Susceptible	35	Susceptible	33	Susceptible	15	Intermediate	25
28832_1#241	ERR6294645	Nepal	1	4.3.1.2	-	gyrA-S83F	-	-	Kabhrepalanchok	Panauti	2014	Not performed	Not performed	Susceptible	28	Susceptible	25	Susceptible	25	Susceptible	16	Resistant	20
28832_1#243	ERR6294646	Nepal	2	2.2	-	gyrA-S83F	-	-	Kathmandu	Kirtipur	2017	Susceptible	29	Susceptible	27	Susceptible	34	Susceptible	32	Susceptible	16	Intermediate	25
28832_1#246	ERR6294647	Nepal	2	2.4	-	-	-	-	Kabhrepalanchok	Dhulikhel	2015	Not performed	Not performed	Susceptible	26	Susceptible	23	Susceptible	28	Susceptible	19	Intermediate	25
28832_1#248	ERR6294648	Nepal	1	4.3.1.2	-	gyrA-S83F	-	-	Lalitpur	Lalitpur	2017	Susceptible	29	Susceptible	29	Susceptible	31	Susceptible	32	Resistant	12	Intermediate	24
28832_1#249	ERR6294649	Nepal	1	4.3.1.2	-	gyrA-S83F	-	-	Kabhrepalanchok	Banepa	2015	Not performed	Not performed	Susceptible	24	Susceptible	28	Susceptible	25	Susceptible	20	Intermediate	30
28832_1#254	ERR6294650	Nepal	1	4.3.1.2	-	gyrA-S83F	-	-	Kabhrepalanchok	Panauti	2015	Not performed	Not performed	Susceptible	30	Susceptible	25	Intermediate	20	Susceptible	20	Intermediate	25
28832_1#256	ERR6294651	Nepal	1	4.3.1.2	-	gyrA-S83F	-	-	Lalitpur	Lalitpur	2017	Susceptible	28	Susceptible	28	Susceptible	35	Susceptible	35	Susceptible	16	Intermediate	25
28832_1#257	ERR6294652	Nepal	1	4.3.1.2	-	gyrA-S83F	-	-	Kabhrepalanchok	Sanga	2015	Not performed	Not performed	Susceptible	30	Susceptible	>30	Susceptible	30	Susceptible	30	Intermediate	30
28832_1#259	ERR6294653	Nepal	2	2.4	-	-	-	-	Kathmandu	Kathmandu	2017	Susceptible	31	Susceptible	30	Susceptible	38	Susceptible	35	Susceptible	16	Susceptible	35
28832_1#26	ERR6294568	Nepal	1	4.3.1.2	-	gyrA-S83Y	-	-	Kathmandu	Kathmandu	2017	Susceptible	23	Susceptible	20	Susceptible	30	Not performed	Not performed	Susceptible	13	Intermediate	25
28832_1#262	ERR6294654	Nepal	1	4.3.1.2	-	gyrA-S83F	-	-	Kabhrepalanchok	Bhumidanda	2014	Not performed	Not performed	Not performed	Not performed	Susceptible	25	Susceptible	25	Susceptible	17	Intermediate	23
28832_1#264	ERR6294655	Nepal	2	3.3.2	-	gyrA-S83Y	-	-	Kathmandu	Tare Binayak	2017	Susceptible	33	Susceptible	26	Susceptible	35	Susceptible	36	Susceptible	17	Intermediate	30
28832_1#266	ERR4025166	Nepal	1	4.3.1.2	-	gyrA-S83F	-	-	Kathmandu	Kathmandu	2017	Susceptible	26	Susceptible	25	Susceptible	28	Susceptible	28	Susceptible	16	Intermediate	26
28832_1#268	ERR6294656	Nepal	2233	3.3.2	-	-	-	-	Lalitpur	Lalitpur	2017	Susceptible	30	Susceptible	23	Susceptible	32	Susceptible	32	Susceptible	17	Susceptible	33
28832_1#269	ERR6294657	Nepal	1	4.3.1.2	-	gyrA-S83F	-	-	Sindhupalchok	Chautara	2015	Not performed	Not performed	Susceptible	28	Susceptible	30	Susceptible	25	Susceptible	20	Intermediate	22
28832_1#27	ERR6294569	Nepal	1	4.3.1.2	-	-	-	-	Kathmandu	Kathmandu	2017	Susceptible	27	Susceptible	28	Susceptible	35	Susceptible	31	Susceptible	15	Intermediate	27
28832_1#271	ERR6294658	Nepal	2	3.3.1	-	gyrA-S83F	-	-	Kathmandu	Kathmandu	2017	Susceptible	29	Susceptible	24	Susceptible	24	Susceptible	30	Susceptible	15	Intermediate	25
28832_1#274	ERR6294659	Nepal	2	3	-	-	-	-	Sindhupalchok	Kunchok	2016	Not performed	Not performed	Susceptible	26	Susceptible	30	Susceptible	26	Susceptible	22	Intermediate	28
28832_1#276	ERR6294660	Nepal	1	4.3.1.2	-	gyrA-S83F,gyrA-D87N,parC-S80I	-	-	Kathmandu	Kathmandu	2017	Susceptible	25	Susceptible	26	Susceptible	34	Susceptible	30	Susceptible	15	Resistant	9
28832_1#277	ERR6294661	Nepal	1	4.3.1.2	-	gyrA-S83F	-	-	Kabhrepalanchok	Panauti	2015	Not performed	Not performed	Susceptible	28	Susceptible	26	Susceptible	26	Susceptible	20	Intermediate	25
28832_1#279	ERR6294662	Nepal	1	4.3.1.2	-	gyrA-S83F	-	-	Lalitpur	Lalitpur	2017	Susceptible	30	Susceptible	28	Susceptible	38	Susceptible	32	Resistant	11	Intermediate	25
28832_1#28	ERR6336454	Nepal	2	3.3.1	-	gyrA-S83F	-	-	Ramechhap	Gelu	2015	Not performed	Not performed	Susceptible	28	Susceptible	26	Susceptible	31	Susceptible	21	Intermediate	26
28832_1#282	ERR6294663	Nepal	1	4.3.1.2	-	gyrA-S83F	-	-	Kabhrepalanchok	Banepa	2015	Not performed	Not performed	Susceptible	26	Susceptible	30	Susceptible	28	Susceptible	19	Intermediate	26
28832_1#284	ERR6294664	Nepal	1	4.3.1.2	-	gyrA-S83F	-	-	Lalitpur	Lalitpur	2017	Susceptible	28	Susceptible	28	Susceptible	36	Susceptible	34	Susceptible	15	Intermediate	25
28832_1#285	ERR6294665	Nepal	1	4.3.1.1	blaTEM-1,catA1,dfrA7,sul1,sul2	gyrA-S83F	-	-	Sindhupalchok	Bahrabise	2015	Not performed	Not performed	Resistant	0	Resistant	0	Susceptible	32	Susceptible	22	Intermediate	29
28832_1#287	ERR6294666	Nepal	1	4.3.1.2	-	gyrA-S83F,gyrA-D87N,parC-S80I	-	-	Kathmandu	Kathmandu	2017	Susceptible	27	Susceptible	24	Susceptible	32	Susceptible	28	Susceptible	13	Resistant	8
28832_1#29	ERR6294570	Nepal	2	2.2	-	-	-	-	Kathmandu	Kathmandu	2017	Susceptible	25	Susceptible	25	Susceptible	30	Susceptible	30	Susceptible	15	Intermediate	25
28832_1#290	ERR6294667	Nepal	1	4.3.1.2	-	gyrA-S83F	-	-	Lalitpur	Lalitpur	2017	Susceptible	32	Susceptible	28	Susceptible	36	Susceptible	36	Susceptible	17	Intermediate	28
28832_1#291	ERR6294668	Nepal	1	4.3.1.2	-	gyrA-S83F	-	-	Kabhrepalanchok	Dhulikhel	2015	Not performed	Not performed	Susceptible	24	Susceptible	26	Susceptible	25	Susceptible	20	Intermediate	25
28832_1#293	ERR6294669	Nepal	2	3.3.2	-	gyrA-S83Y	-	-	Lalitpur	Taribinayak	2017	Susceptible	31	Susceptible	27	Susceptible	33	Susceptible	35	Susceptible	17	Intermediate	28
28832_1#294	ERR6294670	Nepal	1	4.3.1.2	-	gyrA-S83F	-	-	Kabhrepalanchok	Banepa	2015	Not performed	Not performed	Susceptible	22	Susceptible	30	Susceptible	30	Susceptible	16	Intermediate	25
28832_1#299	ERR6294671	Nepal	2	3.3.1	-	gyrA-S83F	-	-	Kathmandu	Kathmandu	2017	Susceptible	26	Susceptible	25	Susceptible	34	Susceptible	30	Susceptible	15	Intermediate	25
28832_1#3	ERR6294556	Nepal	1	4.3.1.2	-	gyrA-S83F	-	-	Kabhrepalanchok	Dhulikhel	2016	Not performed	Not performed	Susceptible	31	Susceptible	28	Susceptible	30	Susceptible	18	Intermediate	25
28832_1#30	ERR6294571	Nepal	2	3.3.1	-	gyrA-S83F	-	-	Kathmandu	Kathmandu	2017	Susceptible	27	Susceptible	23	Susceptible	38	Susceptible	33	Susceptible	16	Intermediate	24
28832_1#302	ERR6294672	Nepal	2	3.2.2	-	gyrA-D87N	-	-	Bhaktapur	Nagarkot	2015	Not performed	Not performed	Susceptible	26	Susceptible	25	Susceptible	25	Susceptible	19	Intermediate	27
28832_1#306	ERR6294673	Nepal	1	4.3.1.2	-	gyrA-S83F	-	-	Lalitpur	Lalitpur	2017	Susceptible	27	Susceptible	28	Susceptible	30	Susceptible	34	Susceptible	17	Intermediate	26
28832_1#307	ERR6294674	Nepal	1	4.3.1.2	-	gyrA-S83F	-	-	Kabhrepalanchok	Dhulikhel	2015	Not performed	Not performed	Susceptible	22	Susceptible	26	Susceptible	25	Susceptible	16	Intermediate	25
28832_1#309	ERR6294675	Nepal	1	4.3.1.2	-	gyrA-S83F,gyrA-D87N,parC-S80I	-	-	Kathmandu	Kathmandu	2016	Susceptible	27	Susceptible	24	Susceptible	31	Susceptible	31	Susceptible	16	Resistant	9
28832_1#31	ERR6294572	Nepal	1	4.3.1.1	blaTEM-1,catA1,dfrA7,sul1,sul2	gyrA-S83F	-	-	Kabhrepalanchok	Nasikasthan Sanga	2016	Not performed	Not performed	Resistant	0	Resistant	0	Susceptible	29	Susceptible	16	Intermediate	25
28832_1#310	ERR6294676	Nepal	2	3.2.2	-	-	-	-	Bhaktapur	Bekhal	2015	Not performed	Not performed	Susceptible	25	Not performed	Not performed	Susceptible	25	Susceptible	18	Intermediate	26
28832_1#314	ERR6294677	Nepal	2	3.3.1	-	gyrA-S83F	-	-	Bhaktapur	Madhyapur Thimi	2017	Susceptible	26	Susceptible	22	Susceptible	31	Susceptible	29	Susceptible	13	Intermediate	22
28832_1#315	ERR6294678	Nepal	1	4.3.1.2	-	gyrA-S83F	-	-	Sindhupalchok	Ramche	2016	Not performed	Not performed	Susceptible	24	Susceptible	28	Susceptible	33	Susceptible	19	Intermediate	28
28832_1#318	ERR6294679	Nepal	1	4.3.1.2	-	gyrA-S83F	-	-	Kabhrepalanchok	Dhulikhel	2016	Not performed	Not performed	Susceptible	30	Susceptible	25	Susceptible	28	Susceptible	17	Intermediate	23
28832_1#322	ERR6294680	Nepal	1	4.3.1.1	blaTEM-1,catA1,dfrA7,sul1,sul2	gyrA-S83F	-	-	Lalitpur	Lalitpur	2017	Resistant	6	Resistant	6	Resistant	6	Susceptible	34	Susceptible	17	Intermediate	26
28832_1#323	ERR6294681	Nepal	1	4.3.1.2	-	gyrA-S83F	-	-	Sindhupalchok	NA	2016	Not performed	Not performed	Susceptible	26	Susceptible	24	Susceptible	24	Susceptible	15	Intermediate	21
28832_1#326	ERR6294682	Nepal	1	4.3.1.2	-	gyrA-S83F,gyrA-D87N,parC-S80I	-	-	Kathmandu	Kathmandu	2017	Susceptible	29	Susceptible	27	Susceptible	26	Susceptible	30	Susceptible	18	Resistant	11
28832_1#327	ERR6294683	Nepal	1	4.3.1.2	-	gyrA-S83F	-	-	Kabhrepalanchok	Panchkhal	2016	Not performed	Not performed	Susceptible	30	Susceptible	22	Susceptible	25	Susceptible	13	Intermediate	21
28832_1#330	ERR6294684	Nepal	1	4.3.1.2	-	gyrA-S83F	-	-	Kabhrepalanchok	Balthali	2016	Not performed	Not performed	Susceptible	30	Susceptible	25	Susceptible	26	Susceptible	20	Intermediate	26
28832_1#334	ERR6294685	Nepal	1	4.3.1.2	-	gyrA-S83F,gyrA-D87N,parC-S80I	-	-	Kathmandu	Kathmandu	2017	Susceptible	22	Susceptible	27	Susceptible	21	Susceptible	27	Susceptible	18	Resistant	11
28832_1#335	ERR6294686	Nepal	1	4.3.1.2	-	gyrA-S83F	-	-	Kabhrepalanchok	Banepa	2016	Not performed	Not performed	Susceptible	29	Susceptible	25	Susceptible	23	Susceptible	16	Intermediate	22
28832_1#338	ERR6294687	Nepal	1	4.3.1	-	gyrA-D87G	-	-	Kabhrepalanchok	Banepa	2016	Not performed	Not performed	Not performed	Not performed	Not performed	Not performed	Not performed	Not performed	Not performed	Not performed	Not performed	Not performed
28832_1#342	ERR6294688	Nepal	2	3.3.2	-	gyrA-S83F	-	-	Lalitpur	Lalitpur	2017	Susceptible	28	Susceptible	27	Susceptible	38	Not performed	Not performed	Susceptible	15	Intermediate	26
28832_1#343	ERR6294689	Nepal	2	3.3.1	-	gyrA-S83F	-	-	Kabhrepalanchok	Panauti	2016	Not performed	Not performed	Susceptible	25	Susceptible	25	Susceptible	29	Susceptible	16	Resistant	20
28832_1#345	ERR6294690	Nepal	1	4.3.1.2	-	gyrA-S83F	-	-	Lalitpur	Lalitpur	2017	Susceptible	20	Susceptible	28	Susceptible	37	Susceptible	35	Susceptible	17	Intermediate	26
28832_1#346	ERR6294691	Nepal	1	4.3.1.2	-	gyrA-S83F	-	-	Kabhrepalanchok	Panchkhal	2016	Not performed	Not performed	Susceptible	28	Susceptible	28	Susceptible	28	Susceptible	15	Intermediate	23
28832_1#351	ERR4025167	Nepal	1	4.3.1.2	-	gyrA-S83F	-	-	Kabhrepalanchok	Dhulikhel	2016	Not performed	Not performed	Susceptible	32	Susceptible	27	Not performed	Not performed	Susceptible	18	Intermediate	24
28832_1#353	ERR6294692	Nepal	2	3.2.2	-	gyrA-D87N	-	-	Lalitpur	Mahalaxmi	2017	Susceptible	31	Susceptible	27	Susceptible	38	Susceptible	36	Susceptible	19	Intermediate	29
28832_1#354	ERR6294693	Nepal	1	4.3.1.2	-	gyrA-S83F	-	-	Kabhrepalanchok	Dhulikhel	2016	Not performed	Not performed	Susceptible	30	Susceptible	28	Susceptible	28	Susceptible	19	Intermediate	26
28832_1#358	ERR6294694	Nepal	1	4.3.1.2	-	gyrA-S83F	-	-	Lalitpur	Lalitpur	2017	Susceptible	28	Susceptible	26	Susceptible	31	Susceptible	26	Susceptible	18	Intermediate	26
28832_1#359	ERR6294695	Nepal	1	4.3.1.2	-	gyrA-S83F,gyrA-D87N,parC-S80I	-	-	Kabhrepalanchok	Banepa	2016	Not performed	Not performed	Susceptible	24	Susceptible	24	Susceptible	23	Susceptible	15	Resistant	13
28832_1#36	ERR6294573	Nepal	1	4.3.1.2	-	gyrA-S83F,gyrA-D87N,parC-S80I	-	-	Sindhupalchok	Batase	2015	Susceptible	22	Not performed	Not performed	Susceptible	27	Susceptible	28	Susceptible	20	Resistant	16
28832_1#361	ERR6294696	Nepal	2	3.3.1	-	gyrA-S83F	-	-	Kathmandu	Kathmandu	2017	Susceptible	27	Susceptible	25	Susceptible	34	Susceptible	30	Susceptible	14	Intermediate	23
28832_1#362	ERR6294697	Nepal	2	3.2.2	-	-	-	-	Kabhrepalanchok	Simalchaur Shyampati	2016	Not performed	Not performed	Susceptible	30	Susceptible	26	Susceptible	29	Susceptible	15	Intermediate	30
28832_1#367	ERR6294698	Nepal	2	2.1.7	-	-	-	-	Kabhrepalanchok	Banepa	2016	Not performed	Not performed	Susceptible	25	Susceptible	27	Susceptible	40	Susceptible	20	Intermediate	30
28832_1#369	ERR6294699	Nepal	2	2.5	-	gyrA-S83F	-	-	Bara	Gadhimai	2017	Susceptible	30	Susceptible	22	Susceptible	37	Susceptible	33	Susceptible	16	Intermediate	23
28832_1#37	ERR6294574	Nepal	2	3.3.2	-	gyrA-S83F	-	-	Lalitpur	Lalitpur	2018	Susceptible	29	Susceptible	26	Susceptible	35	Susceptible	35	Susceptible	15	Intermediate	25
28832_1#370	ERR6294700	Nepal	1	4.3.1.2	-	gyrA-S83F	-	-	Kabhrepalanchok	Panchkhal	2016	Not performed	Not performed	Susceptible	32	Susceptible	28	Susceptible	30	Susceptible	20	Intermediate	30
28832_1#374	ERR6294701	Nepal	1	4.3.1.2	-	gyrA-S83F	-	-	Lalitpur	Lalitpur	2017	Susceptible	29	Susceptible	27	Susceptible	35	Susceptible	35	Susceptible	16	Intermediate	26
28832_1#376	ERR6294702	Nepal	1	4.3.1.2	-	gyrA-S83F	-	-	Kathmandu	Kathmandu	2017	Susceptible	24	Susceptible	21	Susceptible	28	Susceptible	28	Susceptible	13	Intermediate	24
28832_1#377	ERR6294703	Nepal	1	4.3.1.2	-	gyrA-S83F	-	-	Kabhrepalanchok	Dhulikhel	2016	Not performed	Not performed	Susceptible	28	Susceptible	24	Susceptible	26	Susceptible	15	Intermediate	25
28832_1#38	ERR6294575	Nepal	2	2.2	-	-	-	-	Kabhrepalanchok	Dhulikhel	2017	Susceptible	26	Susceptible	23	Susceptible	30	Not performed	Not performed	Susceptible	17	Intermediate	27
28832_1#382	ERR6294704	Nepal	1	4.3.1.2	-	gyrA-S83F	-	-	Kathmandu	Kathmandu	2018	Susceptible	28	Susceptible	29	Susceptible	42	Susceptible	34	Susceptible	15	Intermediate	26
28832_1#383	ERR6294705	Nepal	1	4.3.1.2	-	gyrA-S83F,gyrA-D87N,parC-S80I	-	-	Kabhrepalanchok	Panauti	2016	Not performed	Not performed	Susceptible	30	Susceptible	30	Susceptible	30	Susceptible	20	Susceptible	31
28832_1#39	ERR4025162	Nepal	1	4.3.1.2	-	gyrA-S83F	-	-	Sindhupalchok	Ghuskun	2016	Not performed	Not performed	Not performed	Not performed	Not performed	Not performed	Not performed	Not performed	Not performed	Not performed	Not performed	Not performed
28832_1#43	ERR6294576	Nepal	1	4.3.1.2	-	gyrA-S83F,gyrA-D87N,parC-S80I	-	-	Kathmandu	Kathmandu	2017	Susceptible	24	Susceptible	25	Susceptible	34	Susceptible	26	Resistant	12	Resistant	8
28832_1#44	ERR6294577	Nepal	1	4.3.1.1	blaTEM-1,catA1,dfrA7,sul1,sul2	gyrA-S83F	-	-	Kabhrepalanchok	Dhulikhel	2014	Not performed	Not performed	Resistant	0	Resistant	0	Susceptible	26	Susceptible	18	Intermediate	29
28832_1#46	ERR6294578	Nepal	2	3.3.1	-	gyrA-S83F	-	-	Kathmandu	Kathmandu	2017	Susceptible	27	Susceptible	26	Susceptible	35	Susceptible	33	Susceptible	15	Intermediate	25
28832_1#47	ERR6294579	Nepal	1	4.3.1.2	-	gyrA-S83F,gyrA-D87N,parC-S80I	-	-	Kathmandu	Chabahil	2016	Not performed	Not performed	Susceptible	30	Susceptible	33	Susceptible	30	Susceptible	19	Resistant	17
28832_1#50	ERR6294580	Nepal	1	4.3.1.2	-	gyrA-S83F,gyrA-D87N,parC-S80I	-	-	Kathmandu	Kathmandu	2017	Susceptible	24	Susceptible	28	Susceptible	23	Susceptible	25	Susceptible	15	Resistant	11
28832_1#52	ERR6294581	Nepal	1	4.3.1.2	-	gyrA-S83F	-	-	Kabhrepalanchok	Ugratara Janagal	2016	Not performed	Not performed	Susceptible	35	Susceptible	>30	Susceptible	35	Susceptible	17	Intermediate	22
28832_1#53	ERR6294582	Nepal	1	4.3.1.2	-	gyrA-S83F	-	-	Lalitpur	Lalitpur	2018	Susceptible	28	Susceptible	27	Susceptible	38	Not performed	Not performed	Susceptible	15	Intermediate	26
28832_1#54	ERR6294583	Nepal	2	2.2	-	gyrA-S83F	-	-	Kathmandu	Kathmandu	2017	Susceptible	28	Susceptible	27	Susceptible	37	Susceptible	34	Susceptible	16	Intermediate	25
28832_1#55	ERR6294584	Nepal	1	4.3.1.2	-	gyrA-S83F	-	-	Kabhrepalanchok	Methinkot	2015	Not performed	Not performed	Susceptible	30	Susceptible	30	Susceptible	30	Susceptible	20	Intermediate	30
28832_1#58	ERR6294585	Nepal	1	4.3.1.2	-	gyrA-S83F	-	-	Kathmandu	Kathmandu	2018	Susceptible	28	Susceptible	26	Susceptible	32	Susceptible	34	Susceptible	16	Intermediate	26
28832_1#6	ERR6294557	Nepal	2	2.4	-	gyrA-D87N	-	-	Kathmandu	Kathmandu	2017	Susceptible	26	Susceptible	26	Susceptible	30	Not performed	Not performed	Susceptible	16	Intermediate	27
28832_1#60	ERR629455	Nepal	1	4.3.1.2	-	gyrA-S83F,gyrA-D87N,parC-S80I	-	-	Sindhupalchok	Bhotefulping	2015	Not performed	Not performed	Susceptible	28	Susceptible	25	Susceptible	23	Susceptible	18	Resistant	13
28832_1#61	ERR6294586	Nepal	1	4.3.1.2	-	gyrA-S83F	-	-	Lalitpur	Lalitpur	2018	Susceptible	26	Susceptible	25	Susceptible	38	Susceptible	34	Resistant	11	Intermediate	25
28832_1#62	ERR6294587	Nepal	1	4.3.1.2	-	gyrA-S83F	-	-	Lalitpur	Lalitpur	2017	Susceptible	26	Susceptible	27	Susceptible	31	Susceptible	34	Susceptible	15	Intermediate	25
28832_1#63	ERR6294588	Nepal	1	4.3.1.2	-	gyrA-S83F	-	-	Kabhrepalanchok	Dhulikhel	2015	Not performed	Not performed	Not performed	Not performed	Susceptible	30	Susceptible	30	Susceptible	24	Intermediate	26
28832_1#66	ERR6294589	Nepal	2	2.4	-	-	-	-	Lalitpur	Lalitpur	2018	Susceptible	31	Susceptible	30	Susceptible	36	Not performed	Not performed	Susceptible	17	Susceptible	37
28832_1#68	ERR6294590	Nepal	2	2.1.7	-	gyrA-S83F	-	-	Kabhrepalanchok	Dhulikhel	2014	Not performed	Not performed	Susceptible	28	Susceptible	26	Susceptible	25	Susceptible	20	Intermediate	25
28832_1#7	ERR6294591	Nepal	1	4.3.1.2	-	gyrA-S83F	-	-	Kathmandu	Kathmandu	2017	Susceptible	27	Susceptible	30	Susceptible	40	Susceptible	35	Susceptible	18	Intermediate	25
28832_1#71	ERR6294558	Nepal	1	4.3.1.1	blaTEM-1,sul2	gyrA-S83Y	-	IncFIB(pHCM2)	Kabhrepalanchok	Ugratara Janagal	2017	Resistant	0	Susceptible	25	Susceptible	37	Susceptible	32	Susceptible	14	Intermediate	24
28832_1#73	ERR6294592	Nepal	1	4.3.1.1	blaTEM-1,sul2	gyrA-S83Y	-	IncFIB(pHCM2)	Kabhrepalanchok	Ugratara Janagal	2017	Resistant	6	Susceptible	27	Susceptible	35	Not performed	Not performed	Susceptible	15	Intermediate	27
28832_1#74	ERR6294593	Nepal	2233	3.3.2	-	-	-	-	Kabhrepalanchok	Panauti	2016	Susceptible	30	Susceptible	25	Susceptible	30	Susceptible	28	Susceptible	18	Susceptible	37
28832_1#75	ERR6294594	Nepal	1	4.3.1.2	-	gyrA-S83F,gyrA-D87N,parC-S80I	-	-	Sindhupalchok	Batase	2015	Susceptible	22	Not performed	Not performed	Susceptible	25	Susceptible	26	Susceptible	20	Resistant	17
28832_1#78	ERR6294595	Nepal	1	4.3.1.2	-	gyrA-S83F	-	-	Kathmandu	Kathmandu	2018	Susceptible	29	Susceptible	29	Susceptible	42	Susceptible	34	Susceptible	16	Intermediate	25
28832_1#79	ERR6294596	Nepal	1	4.3.1.1	blaTEM-1,sul2	gyrA-S83Y	-	IncFIB(pHCM2)	Kabhrepalanchok	Ugratara Janagal	2017	Resistant	0	Not performed	Not performed	Susceptible	31	Susceptible	33	Susceptible	17	Intermediate	23
28832_1#8	ERR6294597	Nepal	1	4.3.1.2	-	gyrA-S83F	-	-	Kabhrepalanchok	Dhulikhel	2016	Not performed	Not performed	Susceptible	30	Susceptible	23	Susceptible	26	Susceptible	15	Intermediate	25
28832_1#80	ERR6294559	Nepal	2	2.4	-	-	-	-	Lalitpur	Mangalbazar	2015	Not performed	Not performed	Susceptible	28	Susceptible	24	Susceptible	26	Susceptible	21	Intermediate	25
28832_1#81	ERR6294598	Nepal	2	2.4	-	gyrA-D87N	-	-	Lalitpur	Lalitpur	2017	Susceptible	29	Susceptible	29	Susceptible	38	Susceptible	34	Susceptible	17	Intermediate	29
28832_1#82	ERR6294599	Nepal	1	4.3.1.2	-	gyrA-S83F,gyrA-D87N,parC-S80I	-	-	Kathmandu	Kathmandu	2017	Susceptible	26	Susceptible	22	Susceptible	26	Susceptible	26	Not performed	Not performed	Resistant	9
28832_1#86	ERR6294600	Nepal	1	4.3.1.2	-	gyrA-S83F	-	-	Kabhrepalanchok	Banepa	2017	Susceptible	27	Susceptible	27	Susceptible	35	Susceptible	31	Susceptible	15	Intermediate	25
28832_1#87	ERR6294601	Nepal	1	4.3.1.2	-	gyrA-S83F,gyrA-D87N,parC-S80I	-	-	Kathmandu	Kathmandu	2017	Susceptible	22	Susceptible	22	Susceptible	28	Susceptible	25	Susceptible	16	Resistant	10
28832_1#90	ERR6294602	Nepal	1	4.3.1.2	-	gyrA-S83F	-	-	Bhaktapur	Bhaktapur	2017	Susceptible	30	Susceptible	25	Susceptible	35	Not performed	Not performed	Susceptible	17	Intermediate	26
28832_1#94	ERR6294603	Nepal	1	3	-	-	-	-	Kathmandu	Kathmandu	2017	Susceptible	30	Susceptible	27	Susceptible	30	Not performed	Not performed	Susceptible	17	Susceptible	35
28933_2#1	ERR6294604	Pakistan	1	4.3.1	-	gyrA-S83F	-	-	District Central	Gulberg	2017	Susceptible	17	Susceptible	18	Susceptible	16	Susceptible	23	Not performed	Not performed	Intermediate	21
28933_2#10	ERR4025178	Pakistan	1	4.3.1.1.P1	blaCTX-M-15,blaTEM-1,catA1,dfrA7,qnrS,sul1,sul2	gyrA-S83F	-	IncY	Other		2018	Resistant	13	Resistant	12	Resistant	10	Resistant	19	Susceptible	13	Resistant	20
28933_2#100	ERR4025268	Pakistan	1	4.3.1.1	blaTEM-1,catA1,dfrA7,sul1,sul2	gyrA-S83F	-	-	District Central	North Nazimabad	2017	Resistant	12	Resistant	11	Resistant	9	Susceptible	24	Not performed	Not performed	Intermediate	22
28933_2#101	ERR4025269	Pakistan	1	4.3.1.2	-	gyrA-S83F,gyrA-D87N,parC-S80I	-	-	District South	Lyari	2017	Susceptible	17	Not performed	Not performed	Not performed	Not performed	Susceptible	23	Not performed	Not performed	Resistant	20
28933_2#103	ERR4025271	Pakistan	1	4.3.1.1	blaTEM-1,catA1,dfrA7,sul1,sul2	gyrA-S83F	-	IncFIB(pHCM2)	District East	Gulshan-e-Iqbal	2016	Resistant	13	Intermediate	13	Intermediate	11	Susceptible	23	Not performed	Not performed	Resistant	20
28933_2#104	ERR4025272	Pakistan	1	4.3.1.1	blaTEM-1,catA1,dfrA7,sul2	gyrA-S83F	-	IncFIB(pHCM2)	Other		2017	Resistant	12	Resistant	11	Resistant	9	Susceptible	24	Not performed	Not performed	Intermediate	22
28933_2#106	ERR4025274	Pakistan	1	4.3.1.1	blaTEM-1,catA1,dfrA7,sul1,sul2	gyrA-S83F	-	IncFIB(pHCM2)	District East	Jamshed	2017	Resistant	Not Available	Resistant	Not Available	Resistant	Not Available	Susceptible	Not Available	Not performed	Not Available	Intermediate	Not Available
28933_2#107	ERR4025275	Pakistan	1	4.3.1	-	gyrA-S83F	-	-	District Central	Gulberg	2017	Susceptible	18	Susceptible	19	Susceptible	17	Susceptible	24	Not performed	Not performed	Intermediate	22
28933_2#108	ERR4025276	Pakistan	1	4.3.1.1	blaTEM-1,catA1,dfrA7,sul1,sul2	gyrA-S83F	-	IncFIB(pHCM2)	District South	Lyari	2017	Not performed	Not performed	Susceptible	Not Available	Susceptible	Not Available	Not Available	Not Available	Not performed	Not performed	Susceptible	Not Available
28933_2#110	ERR4025278	Pakistan	1	4.3.1	-	gyrA-S83F	-	-	District South	Saddar	2017	Resistant	13	Not performed	Not performed	Not performed	Not performed	Susceptible	23	Not performed	Not performed	Intermediate	21
28933_2#111	ERR4025279	Pakistan	3738	3.0.1	-	gyrA-S83F	-	-	District Central	Gulberg	2017	Susceptible	18	Susceptible	19	Susceptible	17	Susceptible	23	Not performed	Not performed	Intermediate	22
28933_2#112	ERR4025280	Pakistan	1	4.3.1.1	blaTEM-1,catA1,dfrA7,sul1,sul2	gyrA-S83F	-	-	District East	Jamshed	2017	Resistant	13	Resistant	12	Resistant	10	Susceptible	23	Not performed	Not performed	Intermediate	22
28933_2#114	ERR4025282	Pakistan	1	4.3.1.1.P1	blaCTX-M-15,blaTEM-1,catA1,dfrA7,qnrS,sul1,sul2	gyrA-S83F	-	IncY	Other		2017	Susceptible	17	Susceptible	18	Susceptible	16	Susceptible	23	Not performed	Not performed	Intermediate	22
28933_2#115	ERR4025283	Pakistan	1	4.3.1.1.P1	blaCTX-M-15,blaTEM-1,catA1,dfrA7,qnrS,sul1,sul2	gyrA-S83F	-	IncY	Hyderabad	Hyderabad	2017	Resistant	12	Resistant	11	Resistant	9	Resistant	18	Susceptible	14	Resistant	19
28933_2#117	ERR4025285	Pakistan	1	4.3.1.1	blaTEM-1,catA1,dfrA7,sul1,sul2	gyrA-S83F	-	-	District South	Saddar	2017	Resistant	12	Resistant	11	Resistant	9	Susceptible	24	Not performed	Not performed	Intermediate	22
28933_2#118	ERR4025286	Pakistan	1	4.3.1.1	blaTEM-1,catA1,dfrA7,sul1,sul2	gyrA-S83F	-	IncFIB(pHCM2)	District South	Lyari	2017	Resistant	12	Resistant	11	Resistant	9	Susceptible	24	Not performed	Not performed	Intermediate	23
28933_2#12	ERR4025180	Pakistan	1	4.3.1.1	blaTEM-1,catA1,dfrA7,sul1,sul2	gyrA-S83F	-	-	District East	Gulshan-e-Iqbal	2017	Resistant	13	Resistant	12	Resistant	10	Susceptible	23	Not performed	Not performed	Intermediate	21
28933_2#121	ERR4025289	Pakistan	1	4.3.1	-	gyrA-S83F	-	-	District Central	North Nazimabad	2017	Susceptible	18	Susceptible	19	Susceptible	17	Susceptible	24	Not performed	Not performed	Intermediate	22
28933_2#122	ERR4025290	Pakistan	1	4.3.1	-	gyrA-S83F	-	-	Other		2016	Not performed	Not performed	Not performed	Not performed	Not performed	Not performed	Not performed	Not performed	Not performed	Not performed	Not performed	Not performed
28933_2#123	ERR4025291	Pakistan	1	4.3.1.1	blaTEM-1,catA1,dfrA7,sul1,sul2	gyrA-S83F	-	-	District East	Gulshan-e-Iqbal	2017	Resistant	13	Resistant	12	Resistant	10	Susceptible	23	Not performed	Not performed	Intermediate	21
28933_2#124	ERR4025292	Pakistan	1	4.3.1	-	gyrA-S83F	-	-	District East	Gulshan-e-Iqbal	2017	Susceptible	17	Susceptible	18	Susceptible	16	Susceptible	23	Not performed	Not performed	Intermediate	22
28933_2#125	ERR4025293	Pakistan	1	4.3.1.1	blaTEM-1,catA1,dfrA7,sul1,sul2	gyrA-S83F	-	-	District East	Gulshan-e-Iqbal	2017	Resistant	13	Resistant	12	Resistant	10	Susceptible	23	Not performed	Not performed	Intermediate	22
28933_2#126	ERR4025294	Pakistan	1	4.3.1.1	blaTEM-1,catA1,dfrA7,sul1,sul2	gyrA-S83F	-	IncFIB(pHCM2)	District East	Gulshan-e-Iqbal	2017	Resistant	13	Resistant	12	Resistant	10	Susceptible	23	Not performed	Not performed	Intermediate	21
28933_2#128	ERR4025296	Pakistan	1	4.3.1.1	blaTEM-1,catA1,dfrA7,sul1,sul2	gyrA-S83F	-	-	District Central	Gulberg	2017	Not performed	Not performed	Not performed	Not performed	Not performed	Not performed	Not performed	Not performed	Not performed	Not performed	Not performed	Not performed
28933_2#129	ERR4025297	Pakistan	1	4.3.1.1	blaTEM-1,catA1,dfrA7,sul1,sul2	gyrA-S83F	-	-	Other		2017	Resistant	13	Resistant	12	Resistant	10	Susceptible	23	Not performed	Not performed	Intermediate	22
28933_2#13	ERR4025181	Pakistan	1	4.3.1	-	gyrA-S83F	-	-	District South	Saddar	2017	Susceptible	17	Susceptible	18	Susceptible	16	Susceptible	23	Not performed	Not performed	Intermediate	22
28933_2#130	ERR4025298	Pakistan	1	4.3.1	-	gyrA-S83F	-	-	Other		2017	Susceptible	17	Susceptible	18	Susceptible		Susceptible	23	Not performed	Not performed	Intermediate	22
28933_2#132	ERR4025300	Pakistan	1	4.3.1	-	gyrA-S83F	-	-	Mastung	Kindilal	2017	Susceptible	18	Susceptible	19	Susceptible	19	Susceptible	24	Not performed	Not performed	Intermediate	23
28933_2#133	ERR4025301	Pakistan	1	4.3.1.1.P1	blaCTX-M-15,blaTEM-1,catA1,dfrA7,qnrS,sul1,sul2	gyrA-S83F	-	IncY	Other		2017	Resistant	13	Resistant	12	Resistant	10	Resistant	18	Susceptible	14	Resistant	20
28933_2#134	ERR4025302	Pakistan	1	4.3.1	-	gyrA-S83F	-	-	Other		2017	Susceptible	17	Susceptible	18	Susceptible		Susceptible	23	Not performed	Not performed	Intermediate	22
28933_2#135	ERR4025303	Pakistan	1	4.3.1.1	blaTEM-1,catA1,dfrA7,sul1,sul2	gyrA-S83F	-	IncFIB(pHCM2)	District East	Gulshan-e-Iqbal	2017	Resistant	13	Resistant	12	Resistant	10	Susceptible	23	Not performed	Not performed	Intermediate	22
28933_2#136	ERR4025304	Pakistan	1	4.3.1	-	gyrA-S83F	-	-	District East	Gulshan-e-Iqbal	2017	Susceptible	18	Susceptible	19	Susceptible	17	Susceptible	24	Not performed	Not performed	Intermediate	22
28933_2#138	ERR4025306	Pakistan	1	4.3.1.1	blaTEM-1,catA1,dfrA7,sul1,sul2	gyrA-S83F	-	-	District East	Gulshan-e-Iqbal	2017	Resistant	13	Resistant	12	Resistant	10	Susceptible	23	Not performed	Not performed	Resistant	20
28933_2#14	ERR4025182	Pakistan	1	4.3.1.1.P1	blaCTX-M-15,blaTEM-1,catA1,dfrA7,qnrS,sul1,sul2	gyrA-S83F	-	IncY	District South	Lyari	2018	Resistant	13	Resistant	12	Resistant	10	Resistant	19	Susceptible	13	Resistant	20
28933_2#141	ERR4025309	Pakistan	1	4.3.1.1	blaTEM-1,catA1,dfrA7,sul1,sul2	gyrA-S83F	-	-	Thatta	Thatta	2017	Resistant	12	Resistant	12	Resistant	9	Susceptible	24	Not performed	Not performed	Intermediate	22
28933_2#146	ERR4025314	Pakistan	1	4.3.1.1.P1	blaCTX-M-15,blaTEM-1,catA1,dfrA7,qnrS,sul1,sul2	gyrA-S83F	-	IncY	Other		2017	Resistant	13	Resistant	12	Resistant	10	Resistant	10	Susceptible	13	Resistant	20
28933_2#147	ERR4025315	Pakistan	1	4.3.1.1	blaTEM-1,catA1,dfrA7,sul1,sul2	gyrA-S83F	-	IncFIB(pHCM2)	District East	Gulshan-e-Iqbal	2017	Resistant	13	Resistant	12	Resistant	10	Susceptible	23	Not performed	Not performed	Resistant	20
28933_2#148	ERR4025316	Pakistan	1	4.3.1.1	blaTEM-1,catA1,dfrA7,sul1,sul2	gyrA-S83F	-	IncFIB(pHCM2)	Other		2017	Resistant	12	Resistant	11	Resistant	9	Susceptible	24	Not performed	Not performed	Intermediate	25
28933_2#15	ERR4025183	Pakistan	1	4.3.1.1	blaTEM-1,catA1,dfrA7,sul1,sul2	gyrA-S83F	-	IncFIB(pHCM2)	Malir	Malir	2017	Resistant	12	Resistant	11	Resistant	9	Susceptible	24	Not performed	Not performed	Intermediate	22
28933_2#150	ERR4025318	Pakistan	1	4.3.1	-	gyrA-S83F	-	-	District East	Gulshan-e-Iqbal	2017	Susceptible	17	Susceptible	18	Susceptible	16	Susceptible	23	Not performed	Not performed	Intermediate	21
28933_2#151	ERR4025319	Pakistan	1	4.3.1.1	blaTEM-1,catA1,dfrA7,sul1,sul2	gyrA-S83F	-	IncFIB(pHCM2)	District East	Gulshan-e-Iqbal	2017	Resistant	12	Resistant	11	Resistant	9	Susceptible	24	Not performed	Not performed	Resistant	19
28933_2#152	ERR4025320	Pakistan	1	4.3.1.1	blaTEM-1,catA1,dfrA7,sul1,sul2	gyrA-S83F	-	IncFIB(pHCM2)	Other		2017	Resistant	13	Resistant	12	Resistant	10	Susceptible	23	Not performed	Not performed	Intermediate	21
28933_2#153	ERR4025321	Pakistan	1	4.3.1.1	blaTEM-1,catA1,dfrA7,sul1,sul2	gyrA-S83F	-	-	District Central	Gulberg	2017	Resistant	12	Resistant	11	Resistant	9	Susceptible	24	Not performed	Not performed	Intermediate	22
28933_2#154	ERR4025322	Pakistan	1	4.3.1.1	blaTEM-1,catA1,dfrA7,sul1,sul2	gyrA-S83F	-	IncFIB(pHCM2)	District East	Jamshed	2017	Resistant	13	Resistant	12	Resistant	10	Susceptible	23	Not performed	Not performed	Intermediate	22
28933_2#155	ERR4025323	Pakistan	2	2.2	-	gyrA-D87G	-	-	District East	Gulshan-e-Iqbal	2017	Susceptible	17	Susceptible	18	Susceptible	16	Susceptible	23	Not performed	Not performed	Susceptible	31
28933_2#156	ERR4025324	Pakistan	1	4.3.1.1	blaTEM-1,catA1,dfrA7,sul1,sul2	gyrA-S83F	-	-	District East	Gulshan-e-Iqbal	2017	Resistant	13	Resistant	12	Resistant	10	Susceptible	23	Not performed	Not performed	Intermediate	21
28933_2#158	ERR4025326	Pakistan	1	4.3.1.1	blaTEM-1,catA1,dfrA7,sul1,sul2	gyrA-S83F	-	-	District South	Lyari	2017	Resistant	13	Susceptible	18	Resistant	10	Susceptible	23	Susceptible	13	Susceptible	31
28933_2#159	ERR4025327	Pakistan	1	4.3.1.1.P1	blaCTX-M-15,blaTEM-1,catA1,dfrA7,qnrS,sul1,sul2	gyrA-S83F	-	IncY	Other		2017	Resistant	12	Resistant	12	Resistant	9	Resistant	19	Susceptible	13	Resistant	19
28933_2#16	ERR4025184	Pakistan	1	4.3.1	-	gyrA-S83F	-	-	Other		2017	Susceptible	17	Susceptible	18	Susceptible	16	Susceptible	23	Not performed	Not performed	Intermediate	21
28933_2#161	ERR4025329	Pakistan	1	4.3.1.1	blaTEM-1,catA1,dfrA7,sul1,sul2	gyrA-S83F	-	-	District South	Lyari	2017	Resistant	13	Resistant	12	Resistant	10	Susceptible	23	Not performed	Not performed	Susceptible	31
28933_2#162	ERR4025330	Pakistan	1	4.3.1.1.P1	blaCTX-M-15,blaTEM-1,catA1,dfrA7,qnrS,sul1,sul2	gyrA-S83F	-	IncY	District East	Gulshan-e-Iqbal	2017	Resistant	13	Resistant	12	Resistant	10	Resistant	19	Susceptible	13	Resistant	20
28933_2#163	ERR4025331	Pakistan	1	4.3.1.1	blaTEM-1,catA1,dfrA7,sul1,sul2	gyrA-S83F	-	-	District South	Saddar	2017	Resistant	13	Resistant	12	Resistant	10	Susceptible	23	Not performed	Not performed	Intermediate	21
28933_2#164	ERR4025332	Pakistan	1	4.3.1.1	blaTEM-1,catA1,dfrA7,sul1,sul2	gyrA-S83F	-	IncFIB(pHCM2)	Hyderabad	Abdullah Town	2017	Resistant	12	Resistant	11	Resistant	9	Susceptible	24	Not performed	Not performed	Intermediate	21
28933_2#165	ERR4025333	Pakistan	3677	0.1	-	-	-	-	Distric South	Saddar	2017	Susceptible	18	Susceptible	19	Susceptible	17	Susceptible	24	Not performed	Not performed	Intermediate	22
28933_2#166	ERR4025334	Pakistan	1	4.3.1.1.P1	blaCTX-M-15,blaTEM-1,catA1,dfrA7,qnrS,sul1,sul2	gyrA-S83F	-	IncY	Other		2016	Not performed	Not performed	Not performed	Not performed	Not performed	Not performed	Not performed	Not performed	Not performed	Not performed	Not performed	Not performed
28933_2#170	ERR4025338	Pakistan	1	4.3.1.2	-	gyrA-S83F,gyrA-D87N,parC-S80I	-	-	District East	Gulshan-e-Iqbal	2017	Susceptible	17	Susceptible	18	Susceptible	16	Susceptible	23	Not performed	Not performed	Resistant	20
28933_2#171	ERR4025339	Pakistan	3738	3.0.1	-	gyrA-S83F	-	-	District Central	North Nazimabad	2017	Susceptible	17	Susceptible	18	Susceptible	16	Susceptible	23	Not performed	Not performed	Intermediate	21
28933_2#172	ERR4025340	Pakistan	1	4.3.1	-	gyrA-S83F	-	-	District Central	Liaquatabad	2017	Susceptible	Not Available	Susceptible	Not Available	Susceptible	Not Available	Susceptible	Not Available	Not performed	Not Available	Intermediate	Not Available
28933_2#173	ERR4025341	Pakistan	1	4.3.1	-	gyrA-S83F	-	-	Malir	Malir	2017	Susceptible	18	Susceptible	19	Susceptible	17	Susceptible	24	Not performed	Not performed	Intermediate	22
28933_2#174	ERR4025342	Pakistan	1	4.3.1.1	blaTEM-1,catA1,dfrA7,sul1,sul2	gyrA-S83F	-	IncFIB(pHCM2)	District East	Gulshan-e-Iqbal	2017	Resistant	13	Resistant	12	Resistant	10	Susceptible	24	Not performed	Not performed	Intermediate	22
28933_2#175	ERR4025343	Pakistan	3738	3.0.1	-	gyrA-S83F	-	-	District Central	Gulberg	2017	Susceptible	17	Susceptible	18	Susceptible	16	Susceptible	23	Not performed	Not performed	Intermediate	21
28933_2#176	ERR4025344	Pakistan	1	4.3.1.1	blaTEM-1,catA1,dfrA7,sul1,sul2	gyrA-S83F	-	-	Other		2017	Resistant	13	Resistant	12	Resistant	10	Susceptible	23	Not performed	Not performed	Intermediate	21
28933_2#177	ERR4025345	Pakistan	1	4.3.1.1	blaTEM-1,catA1,dfrA7,sul1,sul2	gyrA-S83F	-	-	District South	Lyari	2017	Resistant	12	Resistant	11	Resistant	9	Susceptible	24	Not performed	Not performed	Intermediate	22
28933_2#178	ERR4025346	Pakistan	1	4.3.1.1.P1	blaCTX-M-15,blaTEM-1,catA1,dfrA7,qnrS,sul1,sul2	gyrA-S83F	-	IncY	District East	Jamshed	2017	Resistant	Not Available	Resistant	Not Available	Resistant	Not Available	Resistant	Not Available	Susceptible	Not Available	Resistant	Not Available
28933_2#18	ERR4025186	Pakistan	1	4.3.1	-	gyrA-S83F	-	-	District Central	Gulberg	2017	Susceptible	17	Susceptible	19	Susceptible	17	Susceptible	23	Not performed	Not performed	Intermediate	25
28933_2#180	ERR4025348	Pakistan	1	4.3.1.1	blaTEM-1,catA1,dfrA7,sul1,sul2	gyrA-S83F	-	-	District South	Clifton	2017	Resistant	12	Resistant	11	Resistant	8	Susceptible	24	Not performed	Not performed	Intermediate	22
28933_2#181	ERR4025349	Pakistan	1	4.3.1.1	catA1,dfrA7,sul1	gyrA-S83F	acrB-R717Q	-	Korangi	Shah Faisal	2017	Susceptible	18	Resistant	12	Resistant	10	Susceptible	24	Not performed	Not performed	Intermediate	22
28933_2#182	ERR4025350	Pakistan	1	4.3.1.1.P1	blaCTX-M-15,blaTEM-1,catA1,dfrA7,qnrS,sul1,sul2	gyrA-S83F	-	IncY	Malir	Malir	2017	Resistant	13	Resistant	12	Resistant	10	Resistant	19	Susceptible	13	Resistant	20
28933_2#185	ERR4025353	Pakistan	1	4.3.1.1	blaTEM-1,catA1,dfrA7,sul1,sul2	gyrA-S83F	-	IncFIB(pHCM2)	District Central	Gulberg	2017	Intermediate	14	Resistant	11	R	9	Susceptible	24	Not performed	Not performed	Intermediate	22
28933_2#186	ERR4025354	Pakistan	1	4.3.1.1	blaTEM-1,catA1,dfrA7,sul1,sul2	gyrA-S83F	-	-	Other		2017	Resistant	13	Resistant	12	Resistant	10	Susceptible	23	Not performed	Not performed	Intermediate	21
28933_2#188	ERR4025356	Pakistan	3738	3.0.1	-	gyrA-S83F	-	-	District Central	Gulberg	2017	Susceptible	18	Susceptible	19	Susceptible	17	Susceptible	24	Not performed	Not performed	Intermediate	21
28933_2#189	ERR4025357	Pakistan	1	4.3.1.1	blaTEM-1,catA1,dfrA7,sul1,sul2	gyrA-S83F	-	-	District Central	Gulberg	2017	Intermediate	14	Resistant	11	Resistant	9	Susceptible	24	Not performed	Not performed	Intermediate	22
28933_2#19	ERR4025187	Pakistan	1	4.3.1.1.P1	blaCTX-M-15,blaTEM-1,catA1,dfrA7,qnrS,sul1,sul2	gyrA-S83F	-	IncY	Other		2018	Resistant	13	Resistant	12	Resistant	10	Resistant	19	Susceptible	13	Resistant	20
28933_2#190	ERR4025358	Pakistan	1	4.3.1	-	gyrA-S83F	-	-	District East	Gulshan-e-Iqbal	2017	Resistant	13	Susceptible	18	Susceptible	16	Susceptible	23	Not performed	Not performed	Resistant	20
28933_2#194	ERR4025362	Pakistan	2	2	-	gyrA-S83F	-	-	Other		2017	Susceptible	18	Susceptible	19	Susceptible	17	Susceptible	24	Not performed	Not performed	Intermediate	22
28933_2#195	ERR4025363	Pakistan	1	4.3.1.1	blaTEM-1,catA1,dfrA7,sul1,sul2	gyrA-S83F	-	-	District East	Gulshan-e-Iqbal	2017	Resistant	Not Available	Resistant	Not Available	Resistant	Not Available	Susceptible	Not Available	Not performed	Not Available	Resistant	Not Available
28933_2#196	ERR4025364	Pakistan	1	4.3.1.1.P1	blaCTX-M-15,blaTEM-1,catA1,dfrA7,qnrS,sul1,sul2	gyrA-S83F	-	IncY	Other		2017	Resistant	13	Resistant	12	Resistant	10	Resistant	19	Susceptible	13	Resistant	20
28933_2#198	ERR4025366	Pakistan	1	4.3.1.1	blaTEM-1,catA1,dfrA7,sul1,sul2	gyrA-S83F	-	-	Malir	Bin Qasim	2017	Resistant	12	Resistant	11	Resistant	9	Susceptible	24	Not performed	Not performed	Intermediate	22
28933_2#199	ERR4025367	Pakistan	1	4.3.1.1	blaTEM-1,catA1,dfrA7,sul1,sul2	gyrA-S83F	-	-	District East	Gulshan-e-Iqbal	2017	Resistant	Not Available	Resistant	Not Available	Resistant	Not Available	Susceptible	Not Available	Not performed	Not Available	Intermediate	Not Available
28933_2#2	ERR4025170	Pakistan	2	2	-	gyrA-D87N	-	-	District East	Jamshed	2018	Susceptible	18	Susceptible	19	Susceptible	17	Susceptible	24	Not performed	Not performed	Susceptible	32
28933_2#20	ERR4025188	Pakistan	2	3.3.1	-	gyrA-S83F	-	-	District Central	Gulberg	2017	Susceptible	18	Susceptible	19	Susceptible	17	Susceptible	23	Not performed	Not performed	Intermediate	22
28933_2#200	ERR4025368	Pakistan	1	4.3.1.1.P1	blaCTX-M-15,blaTEM-1,catA1,dfrA7,qnrS,sul1,sul2	gyrA-S83F	-	IncY	District South		2017	Resistant	13	Susceptible	18	Resistant	10	Resistant	19	Susceptible	13	Resistant	20
28933_2#201	ERR4025369	Pakistan	1	4.3.1.1	catA1,dfrA7,sul1	gyrA-S83F	-	-	District Central	Gulberg	2016	Not performed	Not performed	Not performed	Not performed	Not performed	Not performed	Not performed	Not performed	Not performed	Not performed	Not performed	Not performed
28933_2#202	ERR4025370	Pakistan	1	4.3.1.2	-	gyrA-S83F,gyrA-D87N,parC-S80I	-	-	District East	Gulshan-e-Iqbal	2017	Not performed	Not performed	Not performed	Not performed	Not performed	Not performed	Not performed	Not performed	Not performed	Not performed	Not performed	Not performed
28933_2#203	ERR4025371	Pakistan	1	4.3.1.1	blaTEM-1,catA1,dfrA7,sul1,sul2	gyrA-S83F	-	IncFIB(pHCM2)	Other		2017	Resistant	13	Resistant	12	Resistant	9	Susceptible	23	Not performed	Not performed	Intermediate	22
28933_2#204	ERR4025372	Pakistan	1	4.3.1.1	blaTEM-1,catA1,dfrA7,sul1,sul2	gyrA-S83F	-	IncFIB(pHCM2)	District East	Gulshan-e-Iqbal	2017	Resistant	13	Resistant	12	Resistant	10	Susceptible	24	Not performed	Not performed	Intermediate	22
28933_2#205	ERR4025373	Pakistan	1	4.3.1.1.P1	blaCTX-M-15,blaTEM-1,catA1,dfrA7,qnrS,sul1,sul2	gyrA-S83F	-	IncY	Malir	Bin Qasim	2017	Intermediate	14	Resistant	12	Resistant	10	Resistant	19	Susceptible	13	Resistant	20
28933_2#207	ERR4025375	Pakistan	1	4.3.1.1.P1	blaCTX-M-15,blaTEM-1,catA1,dfrA7,qnrS,sul1,sul2	gyrA-S83F	-	IncY	Other		2017	Resistant	12	Resistant	11	Resistant	9	Resistant	19	Susceptible	14	Resistant	19
28933_2#209	ERR4025377	Pakistan	1	4.3.1.1	blaTEM-1,catA1,dfrA7,sul1,sul2	gyrA-S83F	-	-	District East	Jamshed	2017	Resistant	12	Resistant	11	Intermediate	12	Susceptible	24	Not performed	Not performed	Intermediate	22
28933_2#21	ERR4025189	Pakistan	1	4.3.1.1	blaTEM-1,catA1,dfrA7,sul1,sul2	gyrA-S83F	-	IncFIB(pHCM2)	District East	Gulshan-e-Iqbal	2017	Resistant	12	Resistant	11	Resistant	9	Susceptible	24	Not performed	Not performed	Intermediate	22
28933_2#210	ERR4025378	Pakistan	1	4.3.1.1	blaTEM-1,catA1,dfrA7,sul1,sul2	gyrA-S83F	-	-	District Central	Gulberg	2017	Resistant	12	Resistant	11	Intermediate	12	Susceptible	24	Not performed	Not performed	Intermediate	22
28933_2#211	ERR4025379	Pakistan	1	4.3.1.1	catA1,dfrA7,sul1	gyrA-S83F	-	IncFIB(pHCM2)	District East	Gulshan-e-Iqbal	2017	Susceptible	Not Available	Intermediate	Not Available	Intermediate	Not Available	Susceptible	Not Available	Not performed	Not performed	Resistant	Not Available
28933_2#212	ERR4025380	Pakistan	2	2.1.7	-	gyrA-S83F	-	-	District Central	Gulberg	2017	Susceptible	17	Susceptible	18	Susceptible	16	Susceptible	23	Not performed	Not performed	Intermediate	22
28933_2#213	ERR4025381	Pakistan	1	4.3.1.1	blaTEM-1,catA1,dfrA7,sul1,sul2	gyrA-S83F	-	-	District East	Gulshan-e-Iqbal	2016	Susceptible	17	Susceptible	18	Susceptible	17	Susceptible	23	Not performed	Not performed	Intermediate	22
28933_2#214	ERR4025382	Pakistan	1	4.3.1	-	gyrA-S83F	-	-	District East	Gulshan-e-Iqbal	2017	Susceptible	17	Susceptible	18	Susceptible	16	Susceptible	24	Not performed	Not performed	Intermediate	22
28933_2#215	ERR4025383	Pakistan	1	4.3.1	-	gyrA-S83F	-	-	Other		2017	Susceptible	17	Susceptible	18	Susceptible	16	Susceptible	23	Not performed	Not performed	Intermediate	21
28933_2#216	ERR4025384	Pakistan	3738	3.0.1	-	gyrA-S83F	-	-	Other		2017	Susceptible	17	Susceptible	18	Susceptible	16	Susceptible	23	Not performed	Not performed	Intermediate	22
28933_2#217	ERR4025385	Pakistan	1	4.3.1.2	-	gyrA-S83F,gyrA-D87N,parC-S80I	-	IncI1	District East	Gulshan-e-Iqbal	2017	Susceptible	17	Susceptible	18	Susceptible	16	Susceptible	23	Not performed	Not performed	Resistant	20
28933_2#218	ERR4025386	Pakistan	1	4.3.1.1.P1	blaCTX-M-15,blaTEM-1,catA1,dfrA7,qnrS,sul1,sul2	gyrA-S83F	-	IncY	District South	Lyari	2017	Resistant	13	Susceptible	18	Susceptible	16	Intermediate	20	Not performed	Not performed	Susceptible	31
28933_2#219	ERR4025387	Pakistan	1	4.3.1.2	-	gyrA-S83F,gyrA-D87N,parC-S80I	-	-	Other		2017	Susceptible	17	Susceptible	18	Susceptible	17	Susceptible	23	Not performed	Not performed	Resistant	20
28933_2#221	ERR4025389	Pakistan	1	4.3.1.1	blaTEM-1,catA1,dfrA7,sul1,sul2	gyrA-S83F	-	-	Other		2017	Resistant	13	Resistant	12	Resistant	10	Susceptible	23	Not performed	Not performed	Intermediate	21
28933_2#222	ERR4025390	Pakistan	1	4.3.1.1.P1	blaCTX-M-15,blaTEM-1,catA1,dfrA7,qnrS,sul1,sul2	gyrA-S83F	-	IncY	District South	Lyari	2017	Resistant	13	Resistant	12	Resistant	10	Resistant	19	Susceptible	13	Resistant	20
28933_2#223	ERR4025391	Pakistan	1	4.3.1.1	blaTEM-1,catA1,dfrA7,sul1,sul2	gyrA-S83F	-	IncFIB(pHCM2)	District South	Saddar	2017	Not performed	Not performed	Susceptible	18	Resistant	10	Susceptible	23	Not performed	Not performed	Resistant	20
28933_2#225	ERR4025393	Pakistan	1	4.3.1.1.P1	blaCTX-M-15,blaTEM-1,catA1,dfrA7,qnrS,sul1,sul2	gyrA-S83F	-	IncY	Other		2017	Resistant	13	Resistant	12	Resistant	10	Resistant	19	Susceptible	13	Resistant	20
28933_2#226	ERR4025394	Pakistan	1	4.3.1	-	gyrA-S83F	-	-	District South	Saddar	2017	Susceptible	18	Susceptible	19	Susceptible	17	Susceptible	24	Not performed	Not performed	Intermediate	22
28933_2#227	ERR4025395	Pakistan	1	4.3.1.1	blaTEM-1,catA1,dfrA7,sul1,sul2	gyrA-S83F	-	IncFIB(pHCM2)	District East	Gulshan-e-Iqbal	2017	Resistant	13	Resistant	12	Resistant	10	Susceptible	23	Not performed	Not performed	Intermediate	21
28933_2#228	ERR4025396	Pakistan	1	4.3.1	-	gyrA-S83F	-	-	District South	Lyari	2018	Susceptible	17	Susceptible	18	Susceptible	16	Susceptible	23	Susceptible	13	Susceptible	31
28933_2#229	ERR4025397	Pakistan	1	4.3.1.1	blaTEM-1,catA1,dfrA7,sul1,sul2	gyrA-S83F	-	-	District East	Gulshan-e-Iqbal	2017	Susceptible	17	Susceptible	18	Susceptible	16	Susceptible	23	Not performed	Not performed	Intermediate	22
28933_2#231	ERR4025399	Pakistan	1	4.3.1.1	catA1,dfrA7,sul1	gyrA-S83F	-	IncFIB(pHCM2)	Other		2017	Resistant	13	Resistant	12	Resistant	10	Susceptible	23	Not performed	Not performed	Intermediate	21
28933_2#232	ERR4025400	Pakistan	1	4.3.1.1.P1	blaCTX-M-15,blaTEM-1,catA1,dfrA7,qnrS,sul1,sul2	gyrA-S83F	-	IncY	Other		2018	Resistant	13	Resistant	12	Resistant	10	Resistant	19	Susceptible	13	Resistant	20
28933_2#233	ERR4025401	Pakistan	1	4.3.1.1	blaTEM-1,catA1,dfrA7,sul1,sul2	gyrA-S83F	-	IncFIB(pHCM2)	District East	Gulshan-e-Iqbal	2017	Resistant	13	Resistant	12	Resistant	10	Susceptible	23	Not performed	Not performed	Intermediate	24
28933_2#234	ERR4025402	Pakistan	1	4.3.1.1	blaTEM-1,catA1,dfrA7,sul1,sul2	gyrA-S83F	-	IncFIB(pHCM2)	District East	Jamshed	2017	Susceptible	18	Susceptible	19	Susceptible	16	Susceptible	23	Not performed	Not performed	Intermediate	22
28933_2#235	ERR4025403	Pakistan	1	4.3.1.1.P1	blaCTX-M-15,blaTEM-1,catA1,dfrA7,qnrS,sul1,sul2	gyrA-S83F	-	IncY	District East	Gulshan-e-Iqbal	2017	Resistant	13	Resistant	12	Resistant	10	Resistant	19	Susceptible	13	Resistant	20
28933_2#236	ERR4025404	Pakistan	1	4.3.1	-	gyrA-S83F	-	-	District Central	New Karachi	2018	Susceptible	18	Susceptible	19	Susceptible	17	Susceptible	24	Not performed	Not performed	Intermediate	21
28933_2#237	ERR4025405	Pakistan	1	4.3.1.1	-	gyrA-S83F	-	IncFIB(pHCM2)	Other		2017	Resistant	12	Resistant	11	Resistant	9	Susceptible	24	Not performed	Not performed	Intermediate	22
28933_2#241	ERR4025409	Pakistan	1	4.3.1.1	blaTEM-1,catA1,dfrA7,sul1,sul2	gyrA-S83F	-	-	District East	Gulshan-e-Iqbal	2017	Resistant	13	Resistant	12	Resistant	10	Susceptible	23	Not performed	Not performed	Intermediate	22
28933_2#243	ERR4025411	Pakistan	1	4.3.1.1	catA1,dfrA7,sul1	gyrA-S83F	-	-	Other		2017	Susceptible	17	Resistant	12	Resistant	10	Susceptible	23	Not performed	Not performed	Intermediate	21
28933_2#244	ERR4025412	Pakistan	1	4.3.1.1	blaTEM-1,catA1,dfrA7,sul1,sul2	gyrA-S83F	-	IncFIB(pHCM2)	District Central	North Nazimabad	2018	Resistant	12	Resistant	11	Resistant	9	Susceptible	24	Not performed	Not performed	Intermediate	21
28933_2#245	ERR4025413	Pakistan	2	2	-	gyrA-S83F	-	-	Other		2017	Susceptible	18	Susceptible	19	Susceptible	17	Susceptible	24	Not performed	Not performed	Intermediate	22
28933_2#246	ERR4025414	Pakistan	1	4.3.1.1.P1	blaCTX-M-15,blaTEM-1,catA1,dfrA7,qnrS,sul1,sul2	gyrA-S83F	-	IncY	Other		2017	Resistant	13	Resistant	12	Resistant	10	Resistant	10	Susceptible	13	Resistant	20
28933_2#247	ERR4025415	Pakistan	1	4.3.1.1	-	-	-	-	District East	Gulshan-e-Iqbal	2017	Susceptible	17	Susceptible	18	Susceptible	16	Susceptible	23	Not performed	Not performed	Intermediate	21
28933_2#251	ERR4025419	Pakistan	1	4.3.1.1	-	gyrA-S83F	-	IncFIB(pHCM2)	District East	Jamshed	2017	Susceptible	17	Susceptible	18	Susceptible	16	Susceptible	23	Not performed	Not performed	Intermediate	21
28933_2#252	ERR4025420	Pakistan	1	4.3.1.1.P1	blaCTX-M-15,blaTEM-1,catA1,dfrA7,qnrS,sul1,sul2	gyrA-S83F	-	IncY	District South	Lyari	2018	Resistant	13	Resistant	12	Resistant	10	Resistant	19	Susceptible	13	Resistant	20
28933_2#253	ERR4025421	Pakistan	1	4.3.1.1	blaTEM-1,catA1,dfrA7,sul1,sul2	gyrA-S83F	-	-	District Central	Liaquatabad	2017	Resistant	12	Resistant	11	Resistant	9	Susceptible	24	Not performed	Not performed	Intermediate	22
28933_2#254	ERR4025422	Pakistan	1	4.3.1.1.P1	blaCTX-M-15,blaTEM-1,catA1,dfrA7,qnrS,sul1,sul2	gyrA-S83F	-	IncY	District East	Gulshan-e-Iqbal	2017	Resistant	12	Resistant	12	Resistant	9	Resistant	18	Susceptible	15	Resistant	19
28933_2#255	ERR4025423	Pakistan	1	4.3.1.1.P1	blaCTX-M-15,blaTEM-1,catA1,dfrA7,qnrS,sul1,sul2	gyrA-S83F	-	IncY	District South	Lyari	2017	Resistant	13	Resistant	12	Resistant	10	Resistant	19	Susceptible	13	Resistant	20
28933_2#256	ERR4025424	Pakistan	1	4.3.1.1.P1	blaCTX-M-15,blaTEM-1,catA1,dfrA7,qnrS,sul1,sul2	gyrA-S83F	-	IncY	District South	Lyari	2018	Resistant	13	Resistant	12	Resistant	10	Resistant	19	Susceptible	13	Resistant	20
28933_2#257	ERR4025425	Pakistan	1	4.3.1.1	blaTEM-1,catA1,dfrA7,sul1,sul2	gyrA-S83F	-	-	Malir	Bin Qasim	2017	Resistant	12	Resistant	11	Resistant	9	Susceptible	24	Not performed	Not performed	Intermediate	22
28933_2#259	ERR4025427	Pakistan	1	4.3.1	-	gyrA-S83F	-	-	Other		2017	Susceptible	17	Susceptible	18	Susceptible	18	Susceptible	24	Not performed	Not performed	Intermediate	22
28933_2#260	ERR4025428	Pakistan	1	4.3.1.1	blaTEM-1,catA1,dfrA7,sul1,sul2	gyrA-S83F	-	IncFIB(pHCM2)	Other		2018	Resistant	13	Resistant	12	Resistant	10	Susceptible	23	Susceptible	13	Susceptible	31
28933_2#261	ERR4025429	Pakistan	1	4.3.1.1	blaTEM-1,catA1,dfrA7,sul1,sul2	gyrA-S83F	-	-	Malir	Bin Qasim	2017	Resistant	Not Available	Resistant	Not Available	Resistant	Not Available	Susceptible	Not Available	Not performed	Not Available	Intermediate	Not Available
28933_2#262	ERR4025430	Pakistan	1	4.3.1.1	blaTEM-1,catA1,dfrA7,sul1,sul2	gyrA-S83F	-	-	District East	Jamshed	2017	Resistant	13	Resistant	12	Resistant	10	Susceptible	23	Not performed	Not performed	Intermediate	21
28933_2#263	ERR4025431	Pakistan	1	4.3.1.1.P1	blaCTX-M-15,blaTEM-1,catA1,dfrA7,qnrS,sul1,sul2	gyrA-S83F	-	IncY	Other		2017	Resistant	13	Resistant	12	Resistant	10	Resistant	19	Susceptible	13	Resistant	20
28933_2#265	ERR4025433	Pakistan	1	4.3.1	-	gyrA-S83F	-	-	District East	Jamshed	2017	Susceptible	18	Susceptible	19	Susceptible	17	Susceptible	24	Not performed	Not performed	Intermediate	21
28933_2#267	ERR4025435	Pakistan	1	4.3.1	-	gyrA-S83F	-	-	District South	Lyari	2017	Susceptible	17	Susceptible	18	Susceptible	16	Susceptible	23	Susceptible	13	Susceptible	31
28933_2#268	ERR4025436	Pakistan	1	4.3.1.1.P1	blaCTX-M-15,blaTEM-1,catA1,dfrA7,qnrS,sul1,sul2	gyrA-S83F	-	IncY	District Central	North Nazimabad	2018	Resistant	12	Resistant	11	Resistant	9	Resistant	18	Susceptible	14	Resistant	19
28933_2#269	ERR4025437	Pakistan	1	4.3.1	-	gyrA-S83F	-	-	Malir	Malir	2017	Susceptible	17	Susceptible	18	Susceptible	16	Susceptible	23	Not performed	Not performed	Intermediate	21
28933_2#27	ERR4025195	Pakistan	1	4.3.1.1	blaTEM-1,catA1,dfrA7,sul1,sul2	gyrA-S83F	-	IncFIB(pHCM2)	District South	Kemari	2018	Resistant	13	Resistant	12	Resistant	10	Susceptible	23	Susceptible	13	Resistant	20
28933_2#270	ERR4025438	Pakistan	2	2	-	-	-	-	District Central	Gulberg	2017	Susceptible	17	Susceptible	18	Susceptible	16	Susceptible	23	Not performed	Not performed	Intermediate	23
28933_2#271	ERR4025439	Pakistan	1	4.3.1.1.P1	blaCTX-M-15,blaTEM-1,catA1,dfrA7,qnrS,sul1,sul2	gyrA-S83F	-	IncY	District East	Jamshed	2017	Resistant	12	Resistant	11	Resistant	9	Resistant	14	Susceptible	14	Resistant	19
28933_2#273	ERR4025441	Pakistan	3738	3.0.1	-	gyrA-S83F	-	-	District Central	Gulberg	2017	Susceptible	17	Susceptible	18	Susceptible	16	Susceptible	23	Not performed	Not performed	Intermediate	22
28933_2#274	ERR4025442	Pakistan	1	4.3.1.1	catA1,dfrA7,sul1	gyrA-S83F	-	IncFIB(pHCM2)	District East	Jamshed	2017	Resistant	13	Resistant	12	Resistant	10	Susceptible	23	Not performed	Not performed	Intermediate	21
28933_2#275	ERR4025443	Pakistan	2	3.3.1	-	gyrA-D87N	-	-	District South	Lyari	2017	Susceptible	17	Susceptible	18	Susceptible	16	Susceptible	23	Not performed	Not performed	Not performed	Not performed
28933_2#276	ERR4025444	Pakistan	1	4.3.1.1.P1	blaCTX-M-15,blaTEM-1,catA1,dfrA7,qnrS,sul1,sul2	gyrA-S83F	-	IncY	District South	Lyari	2018	Resistant	13	Resistant	12	Resistant	10	Resistant	19	Susceptible	13	Resistant	20
28933_2#278	ERR4025446	Pakistan	1	4.3.1	-	gyrA-S83F	-	-	District South	Lyari	2017	Susceptible	17	Susceptible	18	Susceptible	16	Susceptible	23	Not performed	Not performed	Resistant	20
28933_2#279	ERR4025447	Pakistan	1	4.3.1.1.P1	blaCTX-M-15,blaTEM-1,catA1,dfrA7,qnrS,sul1,sul2	gyrA-S83F	-	IncY	District South	Lyari	2017	Resistant	13	Resistant	12	Resistant	10	Resistant	19	Susceptible	13	Resistant	20
28933_2#280	ERR4025448	Pakistan	1	4.3.1.1.P1	blaCTX-M-15,blaTEM-1,catA1,dfrA7,qnrS,sul1,sul2	gyrA-S83F	-	IncY	Other		2018	Resistant	13	Resistant	12	Resistant	10	Resistant	19	Susceptible	13	Resistant	20
28933_2#281	ERR4025449	Pakistan	1	4.3.1.1.P1	blaCTX-M-15,blaTEM-1,catA1,dfrA7,qnrS,sul1,sul2	gyrA-S83F	-	IncY	District South	Lyari	2018	Resistant	13	Resistant	12	Resistant	10	Resistant	19	Susceptible	13	Resistant	20
28933_2#283	ERR4025451	Pakistan	1	4.3.1	-	gyrA-S83F	-	-	District East	Gulshan-e-Iqbal	2017	Susceptible	18	Susceptible	19	Susceptible	17	Susceptible	24	Not performed	Not performed	Intermediate	22
28933_2#284	ERR4025452	Pakistan	1	4.3.1.1.P1	blaCTX-M-15,blaTEM-1,catA1,dfrA7,qnrS,sul1,sul2	gyrA-S83F	-	IncY	Hyderabad	Liaquatabad	2017	Intermediate	15	Intermediate	14	Intermediate	12	Resistant	18	Susceptible	15	Resistant	19
28933_2#285	ERR4025453	Pakistan	1	4.3.1.1.P1	blaCTX-M-15,blaTEM-1,catA1,dfrA7,qnrS,sul1,sul2	gyrA-S83F	-	IncY	District South	Lyari	2018	Resistant	13	Susceptible	18	Resistant	10	Susceptible	23	Susceptible	13	Susceptible	31
28933_2#286	ERR4025454	Pakistan	1	4.3.1.2	-	gyrA-S83F,gyrA-D87N,parC-S80I	-	-	District East	Gulshan-e-Iqbal	2017	Susceptible	17	Susceptible	18	Susceptible	16	Susceptible	23	Not performed	Not performed	Resistant	20
28933_2#289	ERR4025457	Pakistan	1	4.3.1.1.P1	blaCTX-M-15,blaTEM-1,catA1,dfrA7,qnrS,sul1,sul2	gyrA-S83F	-	IncY	Malir	Bin Qasim	2018	Resistant	12	Resistant	11	Resistant	9	Resistant	18	Susceptible	14	Resistant	19
28933_2#29	ERR4025197	Pakistan	1	4.3.1.1.P1	blaCTX-M-15,blaTEM-1,catA1,dfrA7,qnrS,sul1,sul2	gyrA-S83F	-	IncY	District South	Lyari	2017	Resistant	13	Resistant	12	Resistant	10	Resistant	19	Not performed	Not performed	Resistant	20
28933_2#290	ERR4025458	Pakistan	1	4.3.1.1	blaTEM-1,catA1,dfrA7,sul1,sul2	gyrA-S83F	-	IncFIB(pHCM2)	District East	Jamshed	2017	Resistant	12	Resistant	12	Resistant	10	Susceptible	23	Not performed	Not performed	Not performed	Not performed
28933_2#293	ERR4025461	Pakistan	1	4.3.1.1	blaTEM-1,catA1,dfrA7,sul1,sul2	gyrA-S83F	-	IncFIB(pHCM2)	District Central	Gulberg	2018	Resistant	13	Resistant	12	Resistant	10	Susceptible	23	Not performed	Not performed	Intermediate	21
28933_2#296	ERR4025464	Pakistan	1	4.3.1.2	-	gyrA-S83F,gyrA-D87N,parC-S80I	-	-	District East	Gulshan-e-Iqbal	2017	Susceptible	17	Susceptible	18	Susceptible	16	Susceptible	23	Not performed	Not performed	Resistant	20
28933_2#297	ERR4025465	Pakistan	1	4.3.1.1.P1	blaCTX-M-15,blaTEM-1,catA1,dfrA7,qnrS,sul1,sul2	gyrA-S83F	-	IncY	Korangi	Landhi	2018	Resistant	12	Resistant	11	Resistant	9	Resistant	18	Susceptible	14	Resistant	19
28933_2#299	ERR4025467	Pakistan	1	4.3.1.1	blaTEM-1,catA1,dfrA7,sul1,sul2	gyrA-S83F	-	-	District East	Jamshed	2017	Resistant	13	Resistant	12	Resistant	10	Susceptible	23	Not performed	Not performed	Intermediate	21
28933_2#300	ERR4025468	Pakistan	1	4.3.1.1	blaTEM-1,catA1,dfrA7,sul1,sul2	gyrA-S83F	-	IncFIB(pHCM2)	Malir	Bin Qasim	2017	Resistant	12	Resistant	11	Resistant	9	Susceptible	24	Not performed	Not performed	Intermediate	22
28933_2#301	ERR4025469	Pakistan	1	4.3.1.1.P1	blaCTX-M-15,blaTEM-1,catA1,dfrA7,qnrS,sul1,sul2	gyrA-S83F	-	IncY	District South	Lyari	2018	Resistant	13	Resistant	12	Resistant	10	Resistant	19	Susceptible	13	Resistant	20
28933_2#303	ERR4025471	Pakistan	1	4.3.1.1	blaTEM-1,catA1,dfrA7,sul1,sul2	gyrA-S83F	-	-	District South	Saddar	2017	Resistant	13	Resistant	12	Resistant	10	Susceptible	23	Not performed	Not performed	Susceptible	31
28933_2#304	ERR4025472	Pakistan	1	4.3.1.1	blaTEM-1,catA1,dfrA7,sul1,sul2	gyrA-S83F	-	IncFIB(pHCM2)	Other		2017	Resistant	12	Resistant	11	Resistant	9	Susceptible	24	Not performed	Not performed	Intermediate	22
28933_2#305	ERR4025473	Pakistan	1	4.3.1.1	blaTEM-1,catA1,dfrA7,sul1,sul2	gyrA-S83F	-	IncFIB(pHCM2)	Malir	Malir	2018	Resistant	12	Resistant	11	Resistant	9	Susceptible	24	Not performed	Not performed	Intermediate	21
28933_2#306	ERR4025474	Pakistan	1	4.3.1.1.P1	blaCTX-M-15,blaTEM-1,catA1,dfrA7,qnrS,sul1,sul2	gyrA-S83F	-	IncY	Hyderabad	Naseem Nagar	2017	Resistant	12	Resistant	11	Resistant	9	Resistant	18	Susceptible	14	Resistant	19
28933_2#307	ERR4025475	Pakistan	1	4.3.1	-	gyrA-S83F	-	-	Korangi	Korangi	2017	Susceptible	17	Susceptible	18	Susceptible	16	Susceptible	23	Not performed	Not performed	Intermediate	21
28933_2#308	ERR4025476	Pakistan	1	4.3.1.1	blaTEM-1,catA1,dfrA7,sul1,sul2	gyrA-S83F	-	-	Other		2017	Resistant	12	Resistant	11	Resistant	9	Susceptible	24	Not performed	Not performed	Intermediate	22
28933_2#31	ERR4025199	Pakistan	1	4.3.1.1.P1	blaCTX-M-15,blaTEM-1,catA1,dfrA7,qnrS,sul1,sul2	gyrA-S83F	-	IncY	District Central	Nazimabad	2018	Resistant	13	Resistant	12	Resistant	10	Resistant	19	Susceptible	13	Resistant	20
28933_2#310	ERR4025478	Pakistan	1	4.3.1.1	blaTEM-1,catA1,dfrA7,sul1,sul2	gyrA-S83F	-	IncFIB(pHCM2)	District East	Gulshan-e-Iqbal	2018	Resistant	13	Resistant	12	Resistant	10	Susceptible	23	Not performed	Not performed	Intermediate	22
28933_2#312	ERR4025480	Pakistan	1	4.3.1.1	blaTEM-1,catA1,dfrA7,sul1,sul2	gyrA-S83F	-	IncFIB(pHCM2)	District East	Gulshan-e-Iqbal	2017	Resistant	12	Resistant	11	Resistant	9	Susceptible	23	Not performed	Not performed	Intermediate	21
28933_2#314	ERR4025482	Pakistan	1	4.3.1.1.P1	blaCTX-M-15,blaTEM-1,catA1,dfrA7,qnrS,sul1,sul2	gyrA-S83F	-	IncY	Other		2018	Resistant	13	Resistant	12	Resistant	10	Resistant	19	Susceptible	13	Resistant	20
28933_2#315	ERR4025483	Pakistan	1	4.3.1.1	blaTEM-1,catA1,dfrA7,sul1,sul2	gyrA-S83F	-	-	District East	Gulshan-e-Iqbal	2017	Resistant	12	Not performed	Not performed	Resistant	9	Susceptible	24	Not performed	Not performed	Intermediate	22
28933_2#316	ERR4025484	Pakistan	1	4.3.1.1	blaTEM-1,catA1,dfrA7,sul1,sul2	gyrA-S83F	-	-	District Central	North Nazimabad	2017	Resistant	13	Resistant	12	Resistant	10	Susceptible	23	Not performed	Not performed	Intermediate	21
28933_2#317	ERR4025485	Pakistan	1	4.3.1.1.P1	blaCTX-M-15,blaTEM-1,catA1,dfrA7,qnrS,sul1,sul2	gyrA-S83F	-	IncY	Other		2017	Resistant	12	Resistant	11	Resistant	9	Resistant	18	Susceptible	15	Resistant	18
28933_2#318	ERR4025486	Pakistan	1	4.3.1.1.P1	blaCTX-M-15,blaTEM-1,catA1,dfrA7,qnrS,sul1,sul2	gyrA-S83F	-	IncY	District South	Lyari	2018	Resistant	13	Resistant	12	Resistant	10	Resistant	19	Susceptible	13	Resistant	20
28933_2#319	ERR4025487	Pakistan	1	4.3.1.1	blaTEM-1,catA1,dfrA7,sul1,sul2	gyrA-S83F	-	-	District Central		2017	Resistant	12	Resistant	11	Resistant	9	Susceptible	24	Not performed	Not performed	Intermediate	22
28933_2#320	ERR4025488	Pakistan	1	4.3.1.1.P1	blaCTX-M-15,blaTEM-1,catA1,dfrA7,qnrS,sul1,sul2	gyrA-S83F	-	IncY	Other		2017	Resistant	13	Resistant	12	Resistant	10	Resistant	19	Susceptible	13	Resistant	20
28933_2#321	ERR4025489	Pakistan	1	4.3.1	-	gyrA-S83F	-	-	Other		2017	Susceptible	18	Susceptible	19	Susceptible	17	Susceptible	24	Not performed	Not performed	Intermediate	22
28933_2#322	ERR4025490	Pakistan	1	4.3.1.1.P1	blaCTX-M-15,blaTEM-1,catA1,dfrA7,qnrS,sul1,sul2	gyrA-S83F	-	IncY	District South	Lyari	2018	Resistant	13	Resistant	12	Resistant	10	Resistant	19	Susceptible	13	Resistant	20
28933_2#323	ERR4025491	Pakistan	1	4.3.1.1.P1	blaCTX-M-15,blaTEM-1,catA1,dfrA7,qnrS,sul1,sul2	gyrA-S83F	-	IncY	Other		2017	Resistant	12	Resistant	11	Resistant	9	Resistant	18	Susceptible	14	Resistant	19
28933_2#325	ERR4025493	Pakistan	1	4.3.1	-	gyrA-S83F	-	-	Other		2017	Susceptible	20	Susceptible	22	Susceptible	18	Susceptible	23	Not performed	Not performed	Intermediate	22
28933_2#326	ERR4025494	Pakistan	1	4.3.1.1.P1	blaCTX-M-15,blaTEM-1,catA1,dfrA7,qnrS,sul1,sul2	gyrA-S83F	-	IncY	District South	Lyari	2018	Resistant	13	Resistant	12	Resistant	10	Resistant	19	Susceptible	13	Resistant	20
28933_2#328	ERR4025496	Pakistan	1	4.3.1.1.P1	blaCTX-M-15,blaTEM-1,catA1,dfrA7,qnrS,sul1,sul2	gyrA-S83F	-	IncY	Other		2017	Resistant	13	Resistant	12	Resistant	10	Resistant	19	Susceptible	13	Resistant	20
28933_2#329	ERR4025497	Pakistan	1	4.3.1.1.P1	blaCTX-M-15,blaTEM-1,catA1,dfrA7,qnrS,sul1,sul2	gyrA-S83F	-	IncY	District East	Jamshed	2017	Resistant	13	Resistant	12	Resistant	10	Resistant	18	Susceptible	14	Resistant	19
28933_2#33	ERR4025201	Pakistan	1	4.3.1.1.P1	blaCTX-M-15,blaTEM-1,catA1,dfrA7,qnrS,sul1,sul2	gyrA-S83F	-	IncY	District South	Lyari	2017	Resistant	13	Resistant	12	Resistant	10	Resistant	19	Not performed	Not performed	Resistant	20
28933_2#330	ERR4025498	Pakistan	1	4.3.1.1.P1	blaCTX-M-15,blaTEM-1,catA1,dfrA7,qnrS,sul1,sul2	gyrA-S83F	-	IncY	District South	Lyari	2018	Resistant	13	Resistant	12	Resistant	10	Resistant	19	Susceptible	13	Resistant	20
28933_2#332	ERR4025500	Pakistan	1	4.3.1	-	gyrA-S83F	-	-	Korangi	Landhi	2017	Susceptible	17	Susceptible	18	Susceptible	16	Susceptible	23	Not performed	Not performed	Intermediate	21
28933_2#333	ERR4025501	Pakistan	1	4.3.1.1.P1	blaCTX-M-15,blaTEM-1,catA1,dfrA7,qnrS,sul1,sul2,tetA	gyrA-S83F	-	IncY	District South	Kemari	2017	Resistant	13	Susceptible	18	Resistant	10	Resistant	19	Susceptible	13	Resistant	20
28933_2#334	ERR4025502	Pakistan	1	4.3.1.1.P1	blaCTX-M-15,blaTEM-1,catA1,dfrA7,qnrS,sul1,sul2	gyrA-S83F	-	IncY	Malir	Malir	2018	Not performed	Not performed	Not performed	Not performed	Not performed	Not performed	Not performed	Not performed	Not performed	Not performed	Not performed	Not performed
28933_2#335	ERR4025503	Pakistan	1	4.3.1	-	gyrA-S83F	-	-	District East	Gulshan-e-Iqbal	2017	Susceptible	17	Susceptible	18	Susceptible	16	Susceptible	23	Not performed	Not performed	Intermediate	21
28933_2#336	ERR4025504	Pakistan	1	4.3.1	-	gyrA-S83F	-	-	Other		2017	Susceptible	17	Susceptible	18	Susceptible	16	Susceptible	23	Not performed	Not performed	Intermediate	21
28933_2#337	ERR4025505	Pakistan	1	4.3.1.1.P1	blaCTX-M-15,blaTEM-1,catA1,dfrA7,qnrS,sul1,sul2	gyrA-S83F	-	IncY	Other		2017	Resistant	13	Resistant	12	Resistant	10	Resistant	19	Susceptible	13	Resistant	20
28933_2#338	ERR4025506	Pakistan	1	4.3.1	-	gyrA-S83F	-	-	District Central	New Karachi	2018	Susceptible	18	Susceptible	19	Susceptible	17	Susceptible	24	Not performed	Not performed	Intermediate	21
28933_2#340	ERR4025508	Pakistan	1	4.3.1.1	blaTEM-1,catA1,dfrA7,sul1,sul2	gyrA-S83F	-	-	District East	Gulshan-e-Iqbal	2017	Resistant	12	Resistant	11	Resistant	9	Susceptible	24	Not performed	Not performed	Intermediate	22
28933_2#341	ERR4025509	Pakistan	1	4.3.1.1	blaTEM-1,catA1,dfrA7,sul1,sul2	gyrA-S83F	-	-	District South	Lyari	2017	Resistant	13	Resistant	12	Resistant	10	Susceptible	23	Susceptible	13	Susceptible	31
28933_2#342	ERR4025510	Pakistan	1	4.3.1.1.P1	blaCTX-M-15,blaTEM-1,catA1,dfrA7,qnrS,sul1,sul2	gyrA-S83F	-	IncY	Distric South	Lyari	2018	Resistant	12	Resistant	11	Resistant	9	Resistant	18	Susceptible	14	Resistant	19
28933_2#346	ERR4025514	Pakistan	1	4.3.1	-	gyrA-S83F	-	-	District East	Gulshan-e-Iqbal	2018	Susceptible	17	Susceptible	18	Susceptible	16	Susceptible	23	Not performed	Not performed	Intermediate	21
28933_2#347	ERR4025515	Pakistan	1	4.3.1	-	gyrA-S83F	-	-	Other		2017	Susceptible	18	Susceptible	19	Susceptible	17	Susceptible	24	Not performed	Not performed	Intermediate	22
28933_2#348	ERR4025516	Pakistan	1	4.3.1	-	gyrA-S83F	-	-	Other		2017	Susceptible	17	Susceptible	18	Susceptible	16	Susceptible	23	Not performed	Not performed	Intermediate	21
28933_2#349	ERR4025517	Pakistan	1	4.3.1.1.P1	blaCTX-M-15,blaTEM-1,catA1,dfrA7,qnrS,sul1,sul2	gyrA-S83F	-	IncY	District East	Gulshan-e-Iqbal	2017	Resistant	13	Resistant	12	Resistant	10	Resistant	19	Susceptible	13	Resistant	20
28933_2#35	ERR4025203	Pakistan	1	4.3.1	-	gyrA-S83F	-	-	District South	Lyari	2018	Susceptible	17	Susceptible	18	Susceptible	16	Susceptible	23	Susceptible	13	Resistant	20
28933_2#351	ERR4025519	Pakistan	3738	3.0.1	-	gyrA-S83F	-	-	District East	Gulshan-e-Iqbal	2017	Resistant	13	Susceptible	18	Susceptible	16	Susceptible	23	Not performed	Not performed	Intermediate	21
28933_2#353	ERR4025521	Pakistan	2	3.3.1	-	-	-	-	District South	Lyari	2017	Susceptible	17	Susceptible	18	Susceptible	16	Susceptible	23	Susceptible	13	Susceptible	31
28933_2#354	ERR4025522	Pakistan	1	4.3.1.1.P1	blaCTX-M-15,blaTEM-1,catA1,dfrA7,qnrS,sul1,sul2	gyrA-S83F	-	IncY	Other		2018	Resistant	12	Resistant	11	Resistant	9	Resistant	19	Susceptible	14	Resistant	19
28933_2#355	ERR4025523	Pakistan	1	4.3.1.1	blaTEM-1,catA1,dfrA7,sul1,sul2	gyrA-S83F	-	IncFIB(pHCM2)	Korangi	Korangi	2017	Resistant	13	Resistant	12	Resistant	10	Susceptible	23	Not performed	Not performed	Resistant	20
28933_2#356	ERR4025524	Pakistan	1	4.3.1.1	blaTEM-1,catA1,dfrA7,sul1,sul2	gyrA-S83F	-	IncFIB(pHCM2)	District East	Gulshan-e-Iqbal	2017	Resistant	13	Resistant	12	Intermediate	15	Susceptible	23	Not performed	Not performed	Intermediate	30
28933_2#357	ERR4025525	Pakistan	1	4.3.1.1	blaTEM-1,catA1,dfrA7,sul1,sul2	gyrA-S83F	-	-	District Central	Gulberg	2017	Resistant	13	Resistant	12	Resistant	10	Susceptible	23	Not performed	Not performed	Intermediate	22
28933_2#358	ERR4025526	Pakistan	1	4.3.1.1.P1	blaCTX-M-15,blaTEM-1,catA1,dfrA7,qnrS,sul1,sul2	gyrA-S83F	-	IncY	Hyderabad	Hyderabad	2018	Resistant	13	Resistant	12	Resistant	10	Resistant	19	Susceptible	13	Resistant	20
28933_2#361	ERR4025529	Pakistan	3738	3.0.1	-	gyrA-S83F	-	-	Other		2017	Susceptible	17	Susceptible	18	Susceptible	16	Susceptible	23	Not performed	Not performed	Intermediate	21
28933_2#363	ERR4025531	Pakistan	1	4.3.1.1	blaTEM-1,catA1,dfrA7,sul1,sul2	gyrA-S83F	-	IncFIB(pHCM2)	Other		2017	Resistant	12	Resistant	11	Resistant	9	Susceptible	24	Not performed	Not performed	Intermediate	22
28933_2#364	ERR4025532	Pakistan	3738	3.0.1	-	gyrA-S83F	-	-	District Central	Gulberg	2017	Susceptible	Not Available	Susceptible	Not Available	Susceptible	Not Available	Susceptible	Not Available	Not performed	Not Available	Susceptible	Not Available
28933_2#365	ERR4025533	Pakistan	1	4.3.1	-	gyrA-S83F	-	-	District East	Jamshed	2018	Susceptible	17	Susceptible	19	Susceptible	17	Susceptible	24	Not performed	Not performed	Intermediate	22
28933_2#366	ERR4025534	Pakistan	1	4.3.1.1.P1	blaCTX-M-15,blaTEM-1,catA1,dfrA7,qnrS,sul1,sul2	gyrA-S83F	-	IncY	District East	Gulshan-e-Iqbal	2018	Resistant	12	Resistant	11	Resistant	9	Resistant	19	Susceptible	14	Resistant	19
28933_2#367	ERR4025535	Pakistan	1	4.3.1.1.P1	blaCTX-M-15,blaTEM-1,catA1,dfrA7,qnrS,sul1,sul2	gyrA-S83F	-	IncY	Hyderabad	Mir Fazal town	2017	Resistant	12	Resistant	11	Resistant	9	Resistant	18	Susceptible	14	Resistant	19
28933_2#369	ERR4025537	Pakistan	1	4.3.1.1.P1	blaCTX-M-15,blaTEM-1,catA1,dfrA7,qnrS,sul1,sul2	gyrA-S83F	-	IncY	Other		2017	Resistant	13	Resistant	12	Resistant	10	Resistant	19	Susceptible	13	Resistant	20
28933_2#37	ERR4025205	Pakistan	1	4.3.1.1	blaTEM-1,catA1,dfrA7,sul1,sul2	gyrA-S83F	-	-	District East	Gulshan-e-Iqbal	2017	Resistant	12	Resistant	11	Resistant	9	Susceptible	24	Not performed	Not performed	Intermediate	22
28933_2#370	ERR4025538	Pakistan	1	4.3.1.1.P1	blaCTX-M-15,blaTEM-1,catA1,dfrA7,qnrS,sul1,sul2	gyrA-S83F	-	IncY	Other		2018	Resistant	13	Resistant	12	Resistant	10	Resistant	19	Susceptible	13	Resistant	20
28933_2#371	ERR4025539	Pakistan	2	2.2.2	-	-	-	-	District South	Saddar	2017	Susceptible	18	Susceptible	19	Susceptible	17	Susceptible	24	Not performed	Not performed	Susceptible	32
28933_2#372	ERR4025540	Pakistan	1	4.3.1	-	gyrA-S83F	-	-	Malir	Malir	2017	Susceptible	17	Susceptible		Susceptible		Susceptible	23	Not performed	Not performed	Resistant	20
28933_2#373	ERR4025541	Pakistan	3738	3.0.1	-	gyrA-S83F	-	-	Other		2017	Susceptible	18	Susceptible	19	Susceptible	16	Susceptible	23	Not performed	Not performed	Intermediate	22
28933_2#374	ERR4025542	Pakistan	1	4.3.1.1.P1	blaCTX-M-15,blaTEM-1,catA1,dfrA7,qnrS,sul1,sul2	gyrA-S83F	-	IncY	Other		2018	Resistant	13	Resistant	12	Resistant	10	Resistant	19	Susceptible	13	Resistant	20
28933_2#375	ERR4025543	Pakistan	1	4.3.1.1	catA1,dfrA7,sul1	gyrA-S83F	-	IncFIB(pHCM2)	District Central	Gulberg	2017	Susceptible	18	Susceptible	19	Susceptible	17	Susceptible	24	Not performed	Not performed	Intermediate	22
28933_2#376	ERR4025544	Pakistan	2	2.2.2	-	-	-	-	District Central	Liaquatabad	2017	Susceptible	17	Susceptible	18	Susceptible	16	Susceptible	23	Not performed	Not performed	Susceptible	31
28933_2#378	ERR4025546	Pakistan	1	4.3.1.1	-	gyrA-S83F	-	-	District East	Gulshan-e-Iqbal	2018	Susceptible	17	Susceptible	18	Susceptible	16	Susceptible	23	Not performed	Not performed	Intermediate	21
28933_2#380	ERR4025548	Pakistan	1	4.3.1.1	blaTEM-1,catA1,dfrA7,sul1,sul2	gyrA-S83F	-	IncFIB(pHCM2)	District East	Jamshed	2017	Intermediate	14	Intermediate	13	Intermediate	11	Susceptible	23	Not performed	Not performed	Intermediate	21
28933_2#381	ERR4025549	Pakistan	1	4.3.1.1.P1	blaCTX-M-15,blaTEM-1,catA1,dfrA7,qnrS,sul1,sul2	gyrA-S83F	-	IncY	District East	Gulshan-e-Iqbal	2017	Resistant	12	Resistant	11	Resistant	9	Resistant	18	Susceptible	14	Not performed	Not performed
28933_2#383	ERR4025551	Pakistan	3738	3.0.1	-	gyrA-S83F	-	-	District Central	Gulberg	2017	Susceptible	18	Susceptible	19	Susceptible	17	Susceptible	24	Not performed	Not performed	Intermediate	22
28933_2#384	ERR4025552	Pakistan	1	4.3.1	-	gyrA-S83F	-	-	District South	Lyari	2017	Susceptible	17	Susceptible	18	Not performed	Not performed	Susceptible	23	Not performed	Not performed	Intermediate	21
28933_2#39	ERR4025207	Pakistan	1	4.3.1.1	-	-	-	-	District East	Gulshan-e-Iqbal	2018	Susceptible	17	Susceptible	18	Susceptible	16	Susceptible	23	Not performed	Not performed	Intermediate	23
28933_2#4	ERR4025172	Pakistan	1	4.3.1.1	blaTEM-1,catA1,dfrA7,sul1,sul2	gyrA-S83F	-	IncFIB(pHCM2)	District South	Lyari	2017	Resistant	13	Resistant	12	Resistant	10	Susceptible	23	Not performed	Not performed	Intermediate	21
28933_2#41	ERR4025209	Pakistan	1	4.3.1.1	blaTEM-1,catA1,dfrA7,sul1,sul2	gyrA-S83F	-	IncFIB(pHCM2)	District East	Jamshed	2017	Resistant	13	Resistant	12	Resistant	10	Susceptible	23	Not performed	Not performed	Resistant	20
28933_2#43	ERR4025211	Pakistan	1	4.3.1.1.P1	blaCTX-M-15,blaTEM-1,catA1,dfrA7,qnrS,sul1,sul2	gyrA-S83F	-	IncY	District South	Kemari	2018	Resistant	13	Resistant	12	Resistant	10	Resistant	19	Susceptible	13	Resistant	20
28933_2#45	ERR4025213	Pakistan	1	4.3.1.1	blaTEM-1,catA1,dfrA7,sul1,sul2	gyrA-S83F	-	-	District East	Jamshed	2017	Resistant	13	Resistant	12	Resistant	10	Susceptible	23	Not performed	Not performed	Intermediate	21
28933_2#46	ERR4025214	Pakistan	1	4.3.1.1	blaTEM-1,catA1,dfrA7,sul1,sul2	gyrA-S83F	-	IncFIB(pHCM2)	District South	Kemari	2017	Resistant	13	Resistant	12	Resistant	10	Susceptible	23	Not performed	Not performed	Susceptible	31
28933_2#47	ERR4025215	Pakistan	1	4.3.1.1.P1	blaCTX-M-15,blaTEM-1,catA1,dfrA7,qnrS,sul1,sul2	gyrA-S83F	-	IncY	District South	Kemari	2018	Resistant	13	Resistant	12	Resistant	10	Resistant	19	Susceptible	13	Resistant	20
28933_2#49	ERR4025217	Pakistan	1	4.3.1	-	gyrA-S83F	-	-	District South	Saddar	2017	Susceptible	17	Susceptible	18	Susceptible	16	Susceptible	23	Not performed	Not performed	Intermediate	21
28933_2#5	ERR4025173	Pakistan	1	4.3.1	-	gyrA-S83F	-	-	District Central	Gulberg	2017	Susceptible	17	Susceptible	18	Susceptible	16	Susceptible	23	Not performed	Not performed	Intermediate	21
28933_2#51	ERR4025219	Pakistan	1	4.3.1.1.P1	blaCTX-M-15,blaTEM-1,catA1,dfrA7,qnrS,sul1,sul2	gyrA-S83F	-	IncY	District South	Kemari	2018	Resistant	13	Resistant	12	Resistant	10	Resistant	19	Susceptible	13	Resistant	20
28933_2#53	ERR4025221	Pakistan	2	2	-	-	-	-	District East	Gulshan-e-Iqbal	2017	Susceptible	17	Susceptible	18	Susceptible	16	Susceptible	24	Not performed	Not performed	Intermediate	25
28933_2#57	ERR4025225	Pakistan	1	4.3.1.1	catA1,dfrA7,sul1	gyrA-S83F	-	IncFIB(pHCM2)	District East	Gulshan-e-Iqbal	2017	Susceptible	17	Resistant	12	Resistant	10	Susceptible	23	Not performed	Not performed	Intermediate	21
28933_2#58	ERR4025226	Pakistan	1	4.3.1.1	blaTEM-1,catA1,dfrA7,sul1,sul2	gyrA-S83F	-	IncFIB(pHCM2)	District East	Gulshan-e-Iqbal	2017	Resistant	13	Resistant	12	Resistant	10	Susceptible	23	Not performed	Not performed	Intermediate	22
28933_2#59	ERR4025227	Pakistan	1	4.3.1.1.P1	blaCTX-M-15,blaTEM-1,catA1,dfrA7,qnrS,sul1,sul2	gyrA-S83F	-	IncY	Other		2018	Resistant	12	Resistant	11	Resistant	9	Resistant	18	Susceptible	14	Resistant	19
28933_2#61	ERR4025229	Pakistan	1	4.3.1	-	gyrA-S83F	-	-	District Central	Gulberg	2017	Susceptible	17	Susceptible	18	Susceptible	16	Susceptible	23	Not performed	Not performed	Intermediate	21
28933_2#65	ERR4025233	Pakistan	1	4.3.1.1.P1	blaCTX-M-15,blaTEM-1,catA1,dfrA7,qnrS,sul1,sul2	gyrA-S83F	-	IncY	District East	Jamshed	2017	Resistant	13	Resistant	12	Resistant	10	Resistant	19	Susceptible	13	Resistant	20
28933_2#67	ERR4025235	Pakistan	1	4.3.1	-	gyrA-S83F	-	-	District East	Gulshan-e-Iqbal	2017	Not performed	Not performed	Not performed	Not performed	Not performed	Not performed	Not performed	Not performed	Not performed	Not performed	Not performed	Not performed
28933_2#69	ERR4025237	Pakistan	1	4.3.1	-	gyrA-S83F	-	-	District South	Lyari	2017	Susceptible	17	Susceptible	18	Susceptible	16	Susceptible	23	Not performed	Not performed	Susceptible	31
28933_2#7	ERR4025175	Pakistan	3738	3.0.1	-	gyrA-S83F	-	-	District East	Jamshed	2017	Susceptible	18	Susceptible	19	Susceptible	17	Susceptible	24	Not performed	Not performed	Intermediate	22
28933_2#70	ERR4025238	Pakistan	1	4.3.1	-	gyrA-S83F	-	-	District East	Jamshed	2017	Susceptible	17	Resistant	12	Resistant	10	Susceptible	23	Not performed	Not performed	Intermediate	21
28933_2#71	ERR4025239	Pakistan	1	4.3.1.1	blaTEM-1,catA1,dfrA7,sul1,sul2	gyrA-S83F	-	-	Other		2016	Resistant	13	Resistant	12	Resistant	10	Susceptible	23	Not performed	Not performed	Intermediate	21
28933_2#73	ERR4025241	Pakistan	1	4.3.1.1.P1	blaCTX-M-15,blaTEM-1,catA1,dfrA7,qnrS,sul1,sul2	gyrA-S83F	-	IncY	District South	Lyari	2017	Resistant	13	Resistant	12	Resistant	10	Resistant	19	Not performed	Not performed	Resistant	20
28933_2#75	ERR4025243	Pakistan	1	4.3.1.1	blaTEM-1,catA1,dfrA7,sul1,sul2	gyrA-S83F	-	IncFIB(pHCM2)	Malir	Korangi	2017	Resistant	12	Resistant	11	Resistant	10	Susceptible	24	Not performed	Not performed	Intermediate	24
28933_2#77	ERR4025245	Pakistan	1	4.3.1.1	blaTEM-1,catA1,dfrA7,sul1,sul2	gyrA-S83F	-	-	District South	Lyari	2017	Resistant	13	Resistant	12	Resistant	10	Susceptible	23	Not performed	Not performed	Susceptible	31
28933_2#79	ERR4025247	Pakistan	1	4.3.1.1	blaTEM-1,catA1,dfrA7,sul1,sul2	gyrA-S83F	-	IncFIB(pHCM2)	District East	Gulshan-e-Iqbal	2017	Resistant	13	Intermediate	13	Resistant	10	Susceptible	23	Not performed	Not performed	Intermediate	21
28933_2#8	ERR4025176	Pakistan	1	4.3.1.1.P1	blaCTX-M-15,blaTEM-1,catA1,dfrA7,qnrS,sul1,sul2	gyrA-S83F	-	IncY	District Central	Gulberg	2017	Resistant	13	Resistant	12	Resistant	10	Resistant	10	Susceptible	13	Resistant	20
28933_2#83	ERR4025251	Pakistan	1	4.3.1.1.P1	blaCTX-M-15,blaTEM-1,catA1,dfrA7,qnrS,sul1,sul2	gyrA-S83F	-	IncY	Hyderabad	Shahi Bazar	2017	Resistant	12	Resistant	11	Resistant	8	Resistant	18	Susceptible	15	Resistant	19
28933_2#84	ERR4025252	Pakistan	1	4.3.1.1	blaTEM-1,catA1,dfrA7,sul1,sul2	gyrA-S83F	-	-	District Central	New Karachi	2017	Resistant	12	Resistant	12	Resistant	9	Susceptible	23	Not performed	Not performed	Resistant	19
28933_2#85	ERR4025253	Pakistan	1	4.3.1.1.P1	blaCTX-M-15,blaTEM-1,catA1,dfrA7,qnrS,sul1,sul2	gyrA-S83F	-	IncY	Other		2017	Resistant	13	Resistant	12	Resistant	10	Resistant	10	Susceptible	13	Resistant	20
28933_2#87	ERR4025255	Pakistan	1	4.3.1.1.P1	blaCTX-M-15,blaTEM-1,catA1,dfrA7,qnrS,sul1,sul2	gyrA-S83F	-	IncY	Other		2017	Resistant	13	Resistant	12	Resistant	10	Resistant	19	Susceptible	13	Intermediate	21
28933_2#89	ERR4025257	Pakistan	1	4.3.1.1.P1	blaCTX-M-15,blaTEM-1,catA1,dfrA7,qnrS,sul1,sul2	gyrA-S83F	-	IncY	Thatta		2017	Resistant	13	Resistant	12	Resistant	10	Resistant	19	Susceptible	13	Resistant	20
28933_2#9	ERR4025177	Pakistan	1	4.3.1.1	blaTEM-1,catA1,dfrA7,sul1,sul2	gyrA-S83F	-	-	District East	Jamshed	2017	Not performed	Not performed	Not performed	Not performed	Not performed	Not performed	Not performed	Not performed	Not performed	Not performed	Not performed	Not performed
28933_2#90	ERR4025258	Pakistan	1	4.3.1.1	blaTEM-1,catA1,dfrA7,sul1,sul2	gyrA-S83F	-	-	District East	Gulshan-e-Iqbal	2017	Resistant	12	Resistant	11	Resistant	9	Susceptible	24	Not performed	Not performed	Intermediate	22
28933_2#91	ERR4025259	Pakistan	1	4.3.1.1	blaTEM-1,catA1,dfrA7,sul1,sul2	gyrA-S83F	-	-	District East	Gulshan-e-Iqbal	2017	Resistant	13	Resistant	12	Resistant	10	Susceptible	23	Not performed	Not performed	Intermediate	22
28933_2#92	ERR4025260	Pakistan	1	4.3.1.1	blaTEM-1,catA1,dfrA7,sul1,sul2	gyrA-S83F	-	-	District East	Gulshan-e-Iqbal	2017	Resistant	13	Resistant	12	Resistant	10	Susceptible	23	Not performed	Not performed	Resistant	20
28933_2#93	ERR4025261	Pakistan	1	4.3.1.1	blaTEM-1,catA1,dfrA7,sul1,sul2	gyrA-S83F	-	-	Malir	Malir	2017	Resistant	13	Resistant	12	Resistant	10	Susceptible	23	Not performed	Not performed	Resistant	20
28933_2#95	ERR4025263	Pakistan	1	4.3.1.1	blaTEM-1,catA1,dfrA7,sul1,sul2	gyrA-S83F	-	IncFIB(pHCM2)	District East	Gulshan-e-Iqbal	2017	Resistant	11	Resistant	12	Resistant	10	Susceptible	24	Not performed	Not performed	Intermediate	22
28933_2#97	ERR4025265	Pakistan	1	4.3.1.1.P1	blaCTX-M-15,blaTEM-1,catA1,dfrA7,qnrS,sul1,sul2	gyrA-S83F	-	IncY	Other		2017	Resistant	13	Resistant	12	Resistant	10	Resistant	10	Susceptible	13	Resistant	20
28933_2#99	ERR4025267	Pakistan	1	4.3.1.1	blaTEM-1,catA1,dfrA7,sul1,sul2	gyrA-S83F	-	-	Shikarpur	Shikarpur	2017	Not performed	Not performed	Not performed	Not performed	Not performed	Not performed	Not performed	Not performed	Not performed	Not performed	Not performed	Not performed
29050_1#1	ERR4025553	Pakistan	1	4.3.1.1.P1	blaCTX-M-15,blaTEM-1,catA1,dfrA7,qnrS,sul1,sul2	gyrA-S83F	-	IncY	Other		2018	Resistant	13	Resistant	12	Resistant	10	Resistant	19	Susceptible	13	Resistant	20
29050_1#10	ERR4025560	Pakistan	1	4.3.1.1.P1	blaCTX-M-15,blaTEM-1,catA1,dfrA7,qnrS,sul1,sul2	gyrA-S83F	-	IncY	Malir	Malir	2018	Resistant	12	Resistant	11	Resistant	9	Resistant	18	Susceptible	14	Resistant	19
29050_1#101	ERR4025628	Pakistan	1	4.3.1.1.P1	blaCTX-M-15,blaTEM-1,catA1,dfrA7,qnrS,sul1,sul2	gyrA-S83F	-	IncY	District South	Lyari	2018	Resistant	13	Resistant	12	Resistant	10	Resistant	19	Susceptible	13	Resistant	20
29050_1#102	ERR4025629	Pakistan	1	4.3.1.1.P1	blaCTX-M-15,blaTEM-1,catA1,dfrA7,qnrS,sul1,sul2	gyrA-S83F	-	IncY	Other		2018	Resistant	13	Resistant	12	Resistant	10	Resistant	19	Susceptible	13	Resistant	20
29050_1#104	ERR4025630	Pakistan	1	4.3.1.1.P1	blaCTX-M-15,blaTEM-1,catA1,dfrA7,qnrS,sul1,sul2	gyrA-S83F	-	IncY	District South	Lyari	2018	Resistant	13	Resistant	12	Resistant	10	Resistant	19	Susceptible	13	Resistant	20
29050_1#105	ERR4025631	Pakistan	1	4.3.1	-	gyrA-S83F	-	-	District South	Saddar	2018	Susceptible	17	Susceptible	18	Susceptible	16	Susceptible	23	Susceptible	13	Intermediate	21
29050_1#106	ERR4025632	Pakistan	1	4.3.1.1.P1	blaCTX-M-15,blaTEM-1,catA1,dfrA7,qnrS,sul1,sul2	gyrA-S83F	-	-	District East	Jamshed	2018	Resistant	13	Resistant	12	Resistant	10	Resistant	19	Susceptible	13	Intermediate	21
29050_1#107	ERR4025633	Pakistan	1	4.3.1.1.P1	blaCTX-M-15,blaTEM-1,catA1,dfrA7,qnrS,sul1,sul2	gyrA-S83F	-	IncY	Other		2018	Resistant	13	Resistant	12	Resistant	10	Resistant	19	Susceptible	13	Resistant	20
29050_1#109	ERR4025634	Pakistan	1	4.3.1.1.P1	blaCTX-M-15,blaTEM-1,catA1,dfrA7,qnrS,sul1,sul2	gyrA-S83F	-	IncY	Other		2018	Resistant	13	Resistant	12	Resistant	10	Resistant	19	Susceptible	13	Resistant	20
29050_1#110	ERR4025635	Pakistan	1	4.3.1.1.P1	blaCTX-M-15,blaTEM-1,catA1,dfrA7,qnrS,sul1,sul2	gyrA-S83F	-	IncY	Hyderabad		2018	Resistant	12	Resistant	11	Resistant	9	Resistant	18	Susceptible	14	Resistant	19
29050_1#112	ERR4025636	Pakistan	1	4.3.1	-	gyrA-S83F	-	-	District South	Kemari	2018	Resistant	13	Susceptible	18	Resistant	10	Susceptible	23	Susceptible	13	Resistant	20
29050_1#113	ERR4025637	Pakistan	1	4.3.1.1.P1	blaCTX-M-15,blaTEM-1,catA1,dfrA7,qnrS,sul1,sul2	gyrA-S83F	-	-	District South	Lyari	2018	Resistant	13	Resistant	12	Resistant	10	Resistant	19	Susceptible	13	Resistant	20
29050_1#114	ERR4025638	Pakistan	1	4.3.1.1.P1	blaCTX-M-15,blaTEM-1,catA1,dfrA7,qnrS,sul1,sul2	gyrA-S83F	-	IncY	District South	Lyari	2018	Resistant	13	Resistant	12	Resistant	10	Resistant	19	Susceptible	13	Resistant	20
29050_1#115	ERR4025639	Pakistan	1	4.3.1.1	blaTEM-1,catA1,dfrA7,sul1,sul2	gyrA-S83F	-	IncFIB(pHCM2)	Korangi	Korangi	2018	Resistant	13	Resistant	11	Resistant	9	Susceptible	24	Not performed	Not performed	Intermediate	21
29050_1#117	ERR4025640	Pakistan	1	4.3.1.1.P1	blaCTX-M-15,blaTEM-1,catA1,dfrA7,qnrS,sul1,sul2	gyrA-S83F	-	IncY	District South	Lyari	2018	Resistant	13	Resistant	12	Resistant	10	Resistant	19	Susceptible	13	Resistant	20
29050_1#118	ERR4025641	Pakistan	1	4.3.1.1.P1	blaCTX-M-15,blaTEM-1,catA1,dfrA7,qnrS,sul1,sul2	gyrA-S83F	-	IncY	Other		2018	Resistant	12	Resistant	11	Resistant	9	Resistant	18	Susceptible	14	Resistant	19
29050_1#12	ERR4025561	Pakistan	1	4.3.1.1.P1	blaCTX-M-15,blaTEM-1,catA1,dfrA7,qnrS,sul1,sul2	gyrA-S83F	-	IncY	District East	Gulshan-e-Iqbal	2018	Resistant	13	Resistant	12	Resistant	10	Resistant	19	Susceptible	13	Resistant	20
29050_1#120	ERR4025642	Pakistan	1	4.3.1.1.P1	blaCTX-M-15,blaTEM-1,catA1,dfrA7,qnrS,sul1,sul2	gyrA-S83F	-	IncY	District South	Kemari	2018	Resistant	13	Resistant	12	Resistant	10	Resistant	19	Susceptible	13	Intermediate	21
29050_1#121	ERR4025643	Pakistan	1	4.3.1.1.P1	blaCTX-M-15,blaTEM-1,catA1,dfrA7,qnrS,sul1,sul2	gyrA-S83F	-	-	District South	Kemari	2018	Resistant	13	Resistant	12	Resistant	10	Resistant	19	Susceptible	13	Resistant	20
29050_1#122	ERR4025644	Pakistan	1	4.3.1.1.P1	blaCTX-M-15,blaTEM-1,catA1,dfrA7,qnrS,sul1,sul2	gyrA-S83F	-	IncY	District South	Kemari	2018	Resistant	13	Resistant	12	Resistant	10	Resistant	19	Susceptible	13	Resistant	20
29050_1#123	ERR4025645	Pakistan	1	4.3.1.1.P1	blaCTX-M-15,blaTEM-1,catA1,dfrA7,qnrS,sul1,sul2	gyrA-S83F	-	IncY	Other		2018	Resistant	12	Resistant	9	Resistant	9	Resistant	18	Susceptible	14	Resistant	19
29050_1#126	ERR4025646	Pakistan	1	4.3.1.1	blaTEM-1,catA1,dfrA7,sul1,sul2	gyrA-S83F	-	IncFIB(pHCM2)	District South	Saddar	2017	Resistant	12	Resistant	12	Resistant	10	Susceptible	24	Not performed	Not performed	Intermediate	21
29050_1#127	ERR4025647	Pakistan	1	4.3.1.1.P1	blaCTX-M-15,blaTEM-1,catA1,dfrA7,qnrS,sul1,sul2	gyrA-S83F	-	IncY	Distric South	Lyari	2018	Resistant	13	Resistant	12	Resistant	10	Resistant	19	Susceptible	13	Resistant	20
29050_1#128	ERR4025648	Pakistan	1	4.3.1.1.P1	blaCTX-M-15,blaTEM-1,catA1,dfrA7,qnrS,sul1,sul2	gyrA-S83F	-	-	District East	Gulshan-e-Iqbal	2018	Resistant	13	Resistant	12	Resistant	10	Resistant	19	Susceptible	13	Intermediate	21
29050_1#129	ERR4025649	Pakistan	1	4.3.1.1.P1	blaCTX-M-15,blaTEM-1,catA1,dfrA7,qnrS,sul1,sul2	gyrA-S83F	-	IncY	District South	Kemari	2018	Resistant	13	Resistant	12	Resistant	10	Resistant	19	Susceptible	13	Resistant	20
29050_1#13	ERR4025562	Pakistan	1	4.3.1.1.P1	blaCTX-M-15,blaTEM-1,catA1,dfrA7,qnrS,sul1,sul2	gyrA-S83F	-	IncY	District South	Lyari	2018	Resistant	13	Resistant	12	Resistant	10	Resistant	19	Susceptible	13	Resistant	20
29050_1#130	ERR4025650	Pakistan	1	4.3.1.1.P1	blaCTX-M-15,blaTEM-1,catA1,dfrA7,qnrS,sul1,sul2	gyrA-S83F	-	-	Other		2018	Resistant	13	Resistant	12	Resistant	10	Resistant	19	Susceptible	13	Resistant	2
29050_1#132	ERR4025651	Pakistan	2	2.2	-	-	-	-	Other		2017	Susceptible	18	Susceptible	19	Susceptible	17	Susceptible	24	Not performed	Not performed	Intermediate	22
29050_1#133	ERR4025652	Pakistan	1	4.3.1.1	blaTEM-1,catA1,dfrA7,sul1,sul2	gyrA-S83F	-	IncFIB(pHCM2)	District East	Gulshan-e-Iqbal	2017	Resistant	13	Resistant	12	Resistant	10	Susceptible	23	Not performed	Not performed	Intermediate	21
29050_1#134	ERR4025653	Pakistan	1	4.3.1.1.P1	blaCTX-M-15,blaTEM-1,catA1,dfrA7,qnrS,sul1,sul2	gyrA-S83F	-	-	District South	Kemari	2018	Resistant	13	Resistant	12	Resistant	10	Resistant	19	Susceptible	13	Resistant	20
29050_1#135	ERR4025654	Pakistan	1	4.3.1.1.P1	blaCTX-M-15,blaTEM-1,catA1,dfrA7,qnrS,sul1,sul2	gyrA-S83F	-	IncY	Other		2018	Resistant	13	Resistant	12	Resistant	10	Resistant	19	Susceptible	13	Resistant	20
29050_1#137	ERR4025655	Pakistan	1	4.3.1.1.P1	blaCTX-M-15,blaTEM-1,catA1,dfrA7,qnrS,sul1,sul2	gyrA-S83F	-	-	District South	Kemari	2018	Resistant	13	Resistant	12	Resistant	10	Resistant	19	Susceptible	13	Resistant	20
29050_1#138	ERR4025656	Pakistan	1	4.3.1.1.P1	blaCTX-M-15,blaTEM-1,catA1,dfrA7,qnrS,sul1,sul2	gyrA-S83F	-	IncY	Other		2018	Resistant	13	Resistant	12	Resistant	10	Resistant	19	Susceptible	13	Resistant	20
29050_1#14	ERR4025563	Pakistan	1	4.3.1.1	blaTEM-1,catA1,dfrA7,sul1,sul2	gyrA-S83F	-	IncFIB(pHCM2)	Other		2018	Resistant	13	Resistant	12	Resistant	10	Susceptible	23	Susceptible	31	Resistant	20
29050_1#140	ERR4025657	Pakistan	1	4.3.1	-	gyrA-S83F	-	-	District South	Lyari	2017	Susceptible	17	Susceptible	18	Susceptible	16	Susceptible	23	Susceptible	13	Susceptible	31
29050_1#141	ERR4025658	Pakistan	1	4.3.1.1.P1	blaCTX-M-15,blaTEM-1,catA1,dfrA7,qnrS,sul1,sul2	gyrA-S83F	-	IncY	District South	Saddar	2017	Resistant	13	Resistant	12	Resistant	10	Resistant	19	Susceptible	13	Resistant	20
29050_1#142	ERR4025659	Pakistan	1	4.3.1.1.P1	blaCTX-M-15,blaTEM-1,catA1,dfrA7,qnrS,sul1,sul2	gyrA-S83F	-	IncY	District South	Lyari	2018	Resistant	13	Resistant	12	Resistant	10	Resistant	19	Susceptible	13	Resistant	20
29050_1#143	ERR4025660	Pakistan	1	4.3.1.1.P1	blaCTX-M-15,blaTEM-1,catA1,dfrA7,qnrS,sul1,sul2	gyrA-S83F	-	IncY	Other		2018	Resistant	13	Resistant	12	Resistant	10	Resistant	19	Susceptible	13	Resistant	20
29050_1#145	ERR4025661	Pakistan	1	4.3.1.1	blaTEM-1,catA1,dfrA7,sul1,sul2	gyrA-S83F	-	IncFIB(pHCM2)	District South	Saddar	2018	Resistant	13	Resistant	12	Resistant	10	Susceptible	23	Susceptible	13	Resistant	20
29050_1#146	ERR4025662	Pakistan	1	4.3.1	-	gyrA-S83F	-	-	District South	Lyari	2018	Susceptible	17	Susceptible	18	Susceptible	16	Resistant	19	Susceptible	13	Resistant	20
29050_1#148	ERR4025663	Pakistan	1	4.3.1.1.P1	blaCTX-M-15,blaTEM-1,catA1,dfrA7,qnrS,sul1,sul2	gyrA-S83F	-	IncY	District Central	Liaquatabad	2018	Resistant	13	Resistant	12	Resistant	10	Resistant	19	Susceptible	13	Resistant	20
29050_1#149	ERR4025664	Pakistan	1	4.3.1.1.P1	blaCTX-M-15,blaTEM-1,catA1,dfrA7,qnrS,sul1,sul2	gyrA-S83F	-	IncY	District South	Lyari	2018	Susceptible	17	Susceptible	18	Susceptible	16	Susceptible	23	Susceptible	13	Susceptible	31
29050_1#15	ERR4025564	Pakistan	1	4.3.1	-	gyrA-S83F	-	-	Other		2018	Susceptible	18	Susceptible	19	Susceptible	16	Susceptible	24	Not performed	Not performed	Intermediate	21
29050_1#150	ERR4025665	Pakistan	1	4.3.1	-	gyrA-S83F	-	-	District East	Jamshed	2018	Susceptible	17	Susceptible	18	Susceptible	16	Susceptible	23	Not performed	Not performed	Intermediate	21
29050_1#151	ERR4025666	Pakistan	1	4.3.1.1.P1	blaCTX-M-15,blaTEM-1,catA1,dfrA7,qnrS,sul1,sul2	gyrA-S83F	-	-	District South	Lyari	2018	Resistant	13	Susceptible	18	Susceptible	16	Resistant	19	Susceptible	13	Resistant	20
29050_1#153	ERR4025667	Pakistan	1	4.3.1.1.P1	blaCTX-M-15,blaTEM-1,catA1,dfrA7,qnrS,sul1,sul2	gyrA-S83F	-	IncY	Other		2018	Resistant	13	Resistant	12	Resistant	10	Resistant	19	Susceptible	13	Resistant	20
29050_1#154	ERR4025668	Pakistan	1	4.3.1.1.P1	blaCTX-M-15,blaTEM-1,catA1,dfrA7,qnrS,sul1,sul2	gyrA-S83F	-	IncY	District South	Lyari	2018	Resistant	13	Resistant	12	Resistant	10	Resistant	19	Susceptible	13	Resistant	20
29050_1#156	ERR4025669	Pakistan	2	3.3.1	-	gyrA-S83F	-	-	District East	Jamshed	2018	Resistant	13	Resistant	12	Resistant	10	Resistant	19	Susceptible	13	Resistant	20
29050_1#157	ERR4025670	Pakistan	1	4.3.1.1	blaTEM-1,catA1,dfrA7,sul1,sul2	gyrA-S83F	-	IncFIB(pHCM2)	District East	Gulshan-e-Iqbal	2017	Resistant	13	Resistant	12	Resistant	10	Susceptible	23	Not performed	Not performed	Resistant	20
29050_1#158	ERR4025671	Pakistan	1	4.3.1.1.P1	blaCTX-M-15,blaTEM-1,catA1,dfrA7,qnrS,sul1,sul2	gyrA-S83F	-	IncY	District East	Gulshan-e-Iqbal	2018	Resistant	13	Resistant	12	Resistant	10	Resistant	19	Susceptible	13	Resistant	20
29050_1#159	ERR4025672	Pakistan	1	4.3.1.1.P1	blaCTX-M-15,blaTEM-1,catA1,dfrA7,qnrS,sul1,sul2	gyrA-S83F	-	IncY	Tando Allahyar		2018	Resistant	12	Resistant	11	Resistant	9	Resistant	18	Susceptible	14	Resistant	19
29050_1#161	ERR4025673	Pakistan	1	4.3.1.1.P1	blaCTX-M-15,blaTEM-1,catA1,dfrA7,qnrS,sul1,sul2	gyrA-S83F	-	IncY	District East	Gulshan-e-Iqbal	2018	Resistant	13	Resistant	10	Resistant	10	Resistant	19	Susceptible	13	Resistant	20
29050_1#162	ERR4025674	Pakistan	2	2.2	-	-	-	-	District East	Jamshed	2018	Susceptible	18	Susceptible	19	Susceptible	17	Susceptible	24	Not performed	Not performed	Intermediate	21
29050_1#166	ERR4025675	Pakistan	1	4.3.1.1.P1	blaCTX-M-15,blaTEM-1,catA1,dfrA7,qnrS,sul1,sul2	gyrA-S83F	-	IncY	Other		2018	Resistant	13	Resistant	12	Resistant	10	Resistant	19	Susceptible	13	Resistant	20
29050_1#167	ERR4025676	Pakistan	1	4.3.1.1.P1	blaCTX-M-15,blaTEM-1,catA1,dfrA7,qnrS,sul1,sul2	gyrA-S83F	-	IncY	District East	Gulshan-e-Iqbal	2018	Resistant	13	Resistant	11	Resistant	9	Resistant	18	Susceptible	14	Resistant	19
29050_1#169	ERR4025677	Pakistan	1	4.3.1.1.P1	blaCTX-M-15,blaTEM-1,catA1,dfrA7,qnrS,sul1,sul2	gyrA-S83F	-	IncY	Distric South	Saddar	2018	Resistant	13	Resistant	12	Resistant	10	Resistant	19	Susceptible	13	Resistant	20
29050_1#17	ERR4025565	Pakistan	1	4.3.1.1.P1	blaCTX-M-15,blaTEM-1,catA1,dfrA7,qnrS,sul1,sul2	gyrA-S83F	-	IncY	District South	Lyari	2018	Resistant	13	Not performed	Not performed	Resistant	10	Resistant	19	Susceptible	13	Resistant	20
29050_1#170	ERR4025678	Pakistan	1	4.3.1.1	blaTEM-1,catA1,dfrA7,sul1,sul2	gyrA-S83F	-	IncFIB(pHCM2)	District South	Lyari	2018	Resistant	13	Resistant	12	Resistant	10	Susceptible	23	Susceptible	13	Resistant	20
29050_1#175	ERR4025680	Pakistan	1	4.3.1.1.P1	blaCTX-M-15,blaTEM-1,catA1,dfrA7,qnrS,sul1,sul2	gyrA-S83F	-	-	Other		2018	Resistant	13	Resistant	12	Resistant	10	Resistant	19	Susceptible	13	Resistant	20
29050_1#177	ERR4025681	Pakistan	1	4.3.1.1.P1	blaCTX-M-15,blaTEM-1,catA1,dfrA7,qnrS,sul1,sul2	gyrA-S83F	-	IncY	District East	Jamshed	2018	Resistant	13	Resistant	12	Resistant	10	Resistant	19	Susceptible	13	Resistant	20
29050_1#178	ERR4025682	Pakistan	1	4.3.1.1.P1	blaCTX-M-15,blaTEM-1,catA1,dfrA7,qnrS,sul1,sul2	gyrA-S83F	-	IncY	Other		2018	Resistant	13	Resistant	12	Resistant	10	Resistant	19	Susceptible	13	Resistant	20
29050_1#18	ERR4025566	Pakistan	1	4.3.1.1.P1	blaCTX-M-15,blaTEM-1,catA1,dfrA7,qnrS,sul1,sul2	gyrA-S83F	-	-	District South	Kemari	2018	Resistant	13	Resistant	12	Resistant	10	Resistant	19	Susceptible	13	Resistant	20
29050_1#182	ERR4025683	Pakistan	1	4.3.1.1.P1	blaCTX-M-15,blaTEM-1,catA1,dfrA7,qnrS,sul1,sul2	gyrA-S83F	-	IncY	District East	Jamshed	2018	Resistant	13	Resistant	12	Resistant	10	Resistant	19	Susceptible	13	Resistant	20
29050_1#183	ERR4025684	Pakistan	1	4.3.1.1.P1	blaCTX-M-15,blaTEM-1,catA1,dfrA7,qnrS,sul1,sul2	gyrA-S83F	-	IncY	Other		2018	Resistant	13	Resistant	12	Resistant	10	Resistant	19	Susceptible	13	Resistant	20
29050_1#185	ERR4025685	Pakistan	1	4.3.1.1.P1	blaCTX-M-15,blaTEM-1,catA1,dfrA7,qnrS,sul1,sul2	gyrA-S83F	-	IncY	Other		2018	Resistant	13	Resistant	12	Resistant	10	Resistant	19	Susceptible	13	Resistant	20
29050_1#186	ERR4025686	Pakistan	1	4.3.1	-	gyrA-S83F	-	-	District South	Lyari	2018	Susceptible	17	Susceptible	18	Susceptible	16	Susceptible	23	Susceptible	13	Intermediate	21
29050_1#190	ERR4025687	Pakistan	1	4.3.1.1	blaTEM-1,catA1,dfrA7,sul1,sul2	gyrA-S83F	-	IncFIB(pHCM2)	Other		2018	Resistant	13	Resistant	12	Resistant	10	Susceptible	23	Not performed	Not performed	Intermediate	22
29050_1#191	ERR4025688	Pakistan	1	4.3.1.1.P1	blaCTX-M-15,blaTEM-1,catA1,dfrA7,qnrS,sul1,sul2	gyrA-S83F	-	IncY	District South	Lyari	2018	Intermediate	14	Resistant	12	Susceptible	16	Susceptible	23	Susceptible	13	Intermediate	21
29050_1#195	ERR4025689	Pakistan	1	4.3.1	-	gyrA-S83F	-	-	Other		2018	Susceptible	17	Susceptible	18	Susceptible	16	Susceptible	23	Not performed	Not performed	Intermediate	21
29050_1#196	ERR4025690	Pakistan	1	4.3.1.1	blaTEM-1,catA1,dfrA7,sul1,sul2	gyrA-S83F	-	-	District South	Lyari	2018	Resistant	13	Resistant	12	Resistant	10	Susceptible	23	Susceptible	13	Resistant	20
29050_1#197	ERR4025691	Pakistan	1	4.3.1.1.P1	blaCTX-M-15,blaTEM-1,catA1,dfrA7,qnrS,sul1,sul2	gyrA-S83F	-	IncY	Distric South	Saddar	2018	Resistant	12	Resistant	11	Resistant	9	Resistant	18	Susceptible	14	Resistant	19
29050_1#198	ERR4025692	Pakistan	1	4.3.1.1.P1	blaCTX-M-15,blaTEM-1,catA1,dfrA7,qnrS,sul1,sul2	gyrA-S83F	-	IncY	District Central	North Nazimabad	2018	Resistant	13	Resistant	12	Resistant	10	Resistant	19	Susceptible	13	Resistant	20
29050_1#2	ERR4025554	Pakistan	1	4.3.1.1.P1	blaCTX-M-15,blaTEM-1,catA1,dfrA7,qnrS,sul1,sul2	gyrA-S83F	-	IncY	Malir	Malir	2018	Resistant	13	Resistant	12	Resistant	10	Resistant	19	Susceptible	13	Resistant	20
29050_1#20	ERR4025567	Pakistan	1	4.3.1.1.P1	blaCTX-M-15,blaTEM-1,catA1,dfrA7,qnrS,sul1,sul2	gyrA-S83F	-	IncY	District South	Lyari	2018	Resistant	13	Resistant	12	Resistant	10	Resistant	19	Susceptible	13	Resistant	20
29050_1#202	ERR4025693	Pakistan	1	4.3.1.1.P1	blaCTX-M-15,blaTEM-1,catA1,dfrA7,qnrS,sul1,sul2	gyrA-S83F	-	-	Distric South	Saddar	2018	Resistant	13	Resistant	12	Resistant	10	Resistant	19	Susceptible	13	Resistant	20
29050_1#203	ERR4025694	Pakistan	3738	3.0.1	-	gyrA-S83F	-	-	District South	Kemari	2018	Susceptible	17	Not performed	Not performed	Not performed	Not performed	Susceptible	23	Resistant	12	Resistant	20
29050_1#205	ERR4025695	Pakistan	1	4.3.1.1	catA1,dfrA7,sul1	gyrA-S83F	-	-	District East	Jamshed	2018	Susceptible	18	Resistant	11	Resistant	9	Susceptible	24	Not performed	Not performed	Intermediate	21
29050_1#206	ERR4025696	Pakistan	1	4.3.1.1.P1	blaCTX-M-15,blaTEM-1,catA1,dfrA7,qnrS,sul1,sul2	gyrA-S83F	-	IncY	District East	Gulshan-e-Iqbal	2018	Resistant	13	Resistant	12	Resistant	10	Resistant	19	Susceptible	13	Resistant	20
29050_1#210	ERR4025697	Pakistan	1	4.3.1.1.P1	blaCTX-M-15,blaTEM-1,catA1,dfrA7,qnrS,sul1,sul2	gyrA-S83F	-	IncY	District Central	Gulberg	2018	Resistant	13	Resistant	12	Resistant	10	Resistant	19	Susceptible	13	Resistant	20
29050_1#211	ERR4025698	Pakistan	1	4.3.1.1.P1	blaCTX-M-15,blaTEM-1,catA1,dfrA7,qnrS,sul1,sul2	gyrA-S83F	-	IncY	District South	Lyari	2018	Resistant	13	Resistant	12	Resistant	10	Resistant	19	Susceptible	13	Resistant	20
29050_1#213	ERR4025699	Pakistan	1	4.3.1	-	gyrA-S83F	-	-	Other		2018	Susceptible	18	Susceptible	19	Susceptible	17	Susceptible	24	Not performed	Not performed	Intermediate	21
29050_1#214	ERR4025700	Pakistan	1	4.3.1.1.P1	blaCTX-M-15,blaTEM-1,catA1,dfrA7,qnrS,sul1,sul2	gyrA-S83F	-	IncY	Other		2018	Resistant	13	Resistant	12	Resistant	10	Resistant	19	Susceptible	13	Resistant	20
29050_1#218	ERR4025701	Pakistan	1	4.3.1.1.P1	blaCTX-M-15,blaTEM-1,catA1,dfrA7,qnrS,sul1,sul2	gyrA-S83F	-	IncY	Other		2018	Resistant	12	Resistant	11	Resistant	9	Resistant	18	Susceptible	14	Resistant	19
29050_1#219	ERR4025702	Pakistan	1	4.3.1.1.P1	blaCTX-M-15,blaTEM-1,catA1,dfrA7,qnrS,sul1,sul2	gyrA-S83F	-	IncY	Other		2018	Resistant	13	Resistant	12	Resistant	10	Resistant	19	Susceptible	13	Resistant	20
29050_1#22	ERR4025569	Pakistan	1	4.3.1	-	gyrA-S83F	-	-	District South	Saddar	2018	Susceptible	17	Susceptible	18	Susceptible	16	Susceptible	23	Susceptible	13	Resistant	20
29050_1#221	ERR4025703	Pakistan	1	4.3.1.1.P1	blaCTX-M-15,blaTEM-1,catA1,dfrA7,qnrS,sul1,sul2	gyrA-S83F	-	IncY	District East	Gulshan-e-Iqbal	2018	Resistant	12	Resistant	11	Resistant	9	Resistant	18	Susceptible	14	Resistant	19
29050_1#222	ERR4025704	Pakistan	1	4.3.1.1.P1	blaCTX-M-15,blaTEM-1,catA1,dfrA7,qnrS,sul1,sul2	gyrA-S83F	-	IncY	Other		2018	Resistant	13	Resistant	12	Resistant	10	Resistant	19	Susceptible	13	Resistant	20
29050_1#226	ERR4025705	Pakistan	1	4.3.1.1.P1	blaCTX-M-15,blaTEM-1,catA1,dfrA7,qnrS,sul1,sul2	gyrA-S83F	-	IncY	District South	Lyari	2018	Not performed	Not performed	Not performed	Not performed	Not performed	Not performed	Not performed	Not performed	Not performed	Not performed	Not performed	Not performed
29050_1#227	ERR4025706	Pakistan	1	4.3.1	-	gyrA-S83F	-	-	District South	Lyari	2018	Susceptible	17	Susceptible	18	Susceptible	16	Susceptible	23	Susceptible	13	Resistant	20
29050_1#229	ERR4025707	Pakistan	1	4.3.1.1.P1	blaCTX-M-15,blaTEM-1,catA1,dfrA7,qnrS,sul1,sul2	gyrA-S83F	-	IncY	Other		2018	Resistant	13	Resistant	12	Resistant	10	Resistant	19	Susceptible	13	Resistant	20
29050_1#23	ERR4025570	Pakistan	1	4.3.1.1.P1	blaCTX-M-15,blaTEM-1,catA1,dfrA7,qnrS,sul1,sul2	gyrA-S83F	-	IncY	District South	Kemari	2018	Resistant	13	Resistant	12	Resistant	10	Resistant	19	Susceptible	13	Resistant	20
29050_1#230	ERR4025708	Pakistan	3738	3.0.1	-	gyrA-S83F	-	-	District South	Lyari	2018	Susceptible	17	Susceptible	18	Susceptible	16	Susceptible	23	Susceptible	13	Resistant	20
29050_1#234	ERR4025709	Pakistan	1	4.3.1.1.P1	blaCTX-M-15,blaTEM-1,catA1,dfrA7,qnrS,sul1,sul2	gyrA-S83F	-	IncY	District South	Kemari	2018	Resistant	13	Resistant	12	Resistant	10	Resistant	19	Susceptible	13	Resistant	20
29050_1#235	ERR4025710	Pakistan	1	4.3.1.1.P1	blaCTX-M-15,blaTEM-1,catA1,dfrA7,qnrS,sul1,sul2	gyrA-S83F	-	IncY	Other		2018	Resistant	13	Resistant	12	Resistant	10	Resistant	19	Susceptible	13	Resistant	20
29050_1#237	ERR4025711	Pakistan	1	4.3.1.1.P1	blaCTX-M-15,blaTEM-1,catA1,dfrA7,qnrS,sul1,sul2	gyrA-S83F	-	IncY	District East	Gulshan-e-Iqbal	2018	Resistant	13	Resistant	12	Resistant	10	Resistant	19	Susceptible	13	Resistant	20
29050_1#238	ERR4025712	Pakistan	1	4.3.1.1.P1	blaCTX-M-15,blaTEM-1,catA1,dfrA7,qnrS,sul1,sul2	gyrA-S83F	-	IncY	District South	Lyari	2018	Resistant	13	Resistant	12	Resistant	10	Resistant	19	Susceptible	13	Resistant	20
29050_1#242	ERR4025713	Pakistan	1	4.3.1	-	gyrA-S83F	-	-	Balochistan		2018	Resistant	13	Resistant	12	Resistant	10	Resistant	19	Susceptible	13	Resistant	20
29050_1#243	ERR4025714	Pakistan	1	4.3.1.1.P1	blaCTX-M-15,blaTEM-1,catA1,dfrA7,qnrS,sul1,sul2	gyrA-S83F	-	IncY	District South		2018	Resistant	13	Resistant	12	Resistant	10	Resistant	19	Susceptible	13	Resistant	20
29050_1#245	ERR4025715	Pakistan	1	4.3.1.1.P1	blaCTX-M-15,blaTEM-1,catA1,dfrA7,qnrS,sul1,sul2	gyrA-S83F	-	-	District South	Lyari	2018	Resistant	13	Resistant	12	Resistant	10	Resistant	19	Susceptible	13	Resistant	20
29050_1#246	ERR4025716	Pakistan	1	4.3.1.1.P1	blaCTX-M-15,blaTEM-1,catA1,dfrA7,qnrS,sul1,sul2	gyrA-S83F	-	IncY	Other		2018	Resistant	13	Resistant	12	Resistant	10	Resistant	19	Susceptible	13	Resistant	20
29050_1#25	ERR4025571	Pakistan	1	4.3.1.1	catA1,dfrA7,sul1	gyrA-S83F	-	-	District South	Lyari	2018	Resistant	13	Resistant	12	Resistant	10	Susceptible	23	Susceptible	13	Resistant	20
29050_1#250	ERR4025717	Pakistan	1	4.3.1.1.P1	blaCTX-M-15,blaTEM-1,catA1,dfrA7,qnrS,sul1,sul2	gyrA-S83F	-	-	Other		2018	Resistant	13	Resistant	12	Resistant	10	Resistant	19	Susceptible	13	Resistant	20
29050_1#251	ERR4025718	Pakistan	1	4.3.1.1	blaTEM-1,catA1,dfrA7,sul1,sul2	gyrA-S83F	-	IncFIB(pHCM2)	Sukkhur		2018	Resistant	13	Resistant	12	Resistant	10	Susceptible	23	Not performed	Not performed	Intermediate	21
29050_1#255	ERR4025719	Pakistan	1	4.3.1.1.P1	blaCTX-M-15,blaTEM-1,catA1,dfrA7,qnrS,sul1,sul2	gyrA-S83F	-	IncY	Other		2018	Resistant	12	Resistant	11	Resistant	9	Resistant	18	Susceptible	14	Resistant	19
29050_1#256	ERR4025720	Pakistan	1	4.3.1.1.P1	blaCTX-M-15,blaTEM-1,catA1,dfrA7,qnrS,sul1,sul2	gyrA-S83F	-	IncY	Other		2018	Resistant	13	Resistant	12	Resistant	10	Resistant	19	Susceptible	13	Resistant	20
29050_1#257	ERR4025721	Pakistan	1	4.3.1	-	gyrA-S83F	-	-	District South	Kemari	2018	Susceptible	17	Susceptible	18	Susceptible	16	Susceptible	23	Susceptible	13	Resistant	20
29050_1#258	ERR4025722	Pakistan	1	4.3.1.1	blaTEM-1,catA1,dfrA7,sul1,sul2	gyrA-S83F	-	IncFIB(pHCM2)	District South	Lyari	2018	Resistant	13	Resistant	12	Resistant	10	Susceptible	23	Susceptible	13	Resistant	20
29050_1#26	ERR4025572	Pakistan	1	4.3.1.1.P1	blaCTX-M-15,blaTEM-1,catA1,dfrA7,qnrS,sul1,sul2	gyrA-S83F	-	IncY	District South	Lyari	2018	Resistant	13	Resistant	12	Resistant	10	Resistant	19	Susceptible	13	Resistant	20
29050_1#262	ERR4025723	Pakistan	1	4.3.1.1.P1	blaCTX-M-15,blaTEM-1,catA1,dfrA7,qnrS,sul1,sul2	gyrA-S83F	-	-	District South	Lyari	2018	Resistant	13	Resistant	12	Resistant	10	Resistant	19	Susceptible	13	Resistant	20
29050_1#263	ERR4025724	Pakistan	1	4.3.1.1.P1	blaCTX-M-15,blaTEM-1,catA1,dfrA7,qnrS,sul1,sul2	gyrA-S83F	-	IncY	District South	Lyari	2018	Resistant	13	Resistant	12	Resistant	10	Resistant	19	Susceptible	13	Resistant	20
29050_1#265	ERR4025725	Pakistan	1	4.3.1.1.P1	blaCTX-M-15,blaTEM-1,catA1,dfrA7,qnrS,sul1,sul2	gyrA-S83F	-	IncY	District South	Lyari	2018	Resistant	13	Resistant	12	Resistant	10	Resistant	19	Susceptible	13	Resistant	20
29050_1#266	ERR4025726	Pakistan	1	4.3.1.1.P1	blaCTX-M-15,blaTEM-1,catA1,dfrA7,qnrS,sul1,sul2	gyrA-S83F	-	IncY	Other		2018	Resistant	13	Resistant	12	Resistant	10	Resistant	19	Susceptible	13	Resistant	20
29050_1#270	ERR4025727	Pakistan	1	4.3.1.1.P1	blaCTX-M-15,blaTEM-1,catA1,dfrA7,qnrS,sul1,sul2	gyrA-S83F	-	IncY	District South	Lyari	2018	Resistant	13	Resistant	12	Resistant	10	Resistant	19	Susceptible	13	Resistant	20
29050_1#271	ERR4025728	Pakistan	1	4.3.1.1.P1	blaCTX-M-15,blaTEM-1,catA1,dfrA7,qnrS,sul1,sul2	gyrA-S83F	-	IncY	District East	Gulshan-e-Iqbal	2018	Resistant	13	Resistant	12	Resistant	10	Resistant	19	Susceptible	13	Resistant	20
29050_1#273	ERR4025729	Pakistan	1	4.3.1.1.P1	blaCTX-M-15,blaTEM-1,catA1,dfrA7,qnrS,sul1,sul2	gyrA-S83F	-	IncY	Other		2018	Resistant	13	Resistant	12	Resistant	10	Resistant	19	Susceptible	13	Resistant	20
29050_1#274	ERR4025730	Pakistan	1	4.3.1	-	gyrA-S83F	-	-	District South	Lyari	2018	Susceptible	17	Susceptible	18	Susceptible	16	Susceptible	23	Susceptible	13	Susceptible	31
29050_1#278	ERR4025731	Pakistan	1	4.3.1.1.P1	blaCTX-M-15,blaTEM-1,catA1,dfrA7,qnrS,sul1,sul2	gyrA-S83F	-	IncY	Malir	Malir	2018	Resistant	13	Resistant	12	Resistant	10	Resistant	19	Susceptible	13	Resistant	20
29050_1#279	ERR4025732	Pakistan	1	4.3.1.1.P1	blaCTX-M-15,blaTEM-1,catA1,dfrA7,qnrS,sul1,sul2	gyrA-S83F	-	IncY	Other		2018	Resistant	13	Resistant	12	Resistant	10	Resistant	19	Susceptible	13	Resistant	20
29050_1#28	ERR4025573	Pakistan	1	4.3.1.1.P1	blaCTX-M-15,blaTEM-1,catA1,dfrA7,qnrS,sul1,sul2	gyrA-S83F	-	IncY	Other		2018	Resistant	13	Resistant	12	Resistant	10	Resistant	19	Susceptible	13	Resistant	20
29050_1#281	ERR4025733	Pakistan	1	4.3.1.1.P1	blaCTX-M-15,blaTEM-1,catA1,dfrA7,qnrS,sul1,sul2	gyrA-S83F	-	IncY	District Central	Nazimabad	2018	Resistant	13	Resistant	12	Resistant	10	Resistant	19	Susceptible	13	Resistant	20
29050_1#282	ERR4025734	Pakistan	1	4.3.1.1.P1	blaCTX-M-15,blaTEM-1,catA1,dfrA7,qnrS,sul1,sul2	gyrA-S83F	-	IncY	Other		2018	Resistant	13	Resistant	12	Resistant	10	Resistant	19	Susceptible	13	Resistant	20
29050_1#286	ERR4025735	Pakistan	1	4.3.1.1.P1	blaCTX-M-15,blaTEM-1,catA1,dfrA7,qnrS,sul1,sul2	gyrA-S83F	-	IncY	District East	Jamshed	2018	Resistant	13	Resistant	12	Resistant	10	Resistant	19	Susceptible	13	Resistant	20
29050_1#287	ERR4025736	Pakistan	1	4.3.1.1.P1	blaCTX-M-15,blaTEM-1,catA1,dfrA7,qnrS,sul1,sul2	gyrA-S83F	-	IncY	District East	Gulshan-e-Iqbal	2018	Resistant	13	Resistant	12	Resistant	10	Resistant	19	Susceptible	13	Resistant	20
29050_1#289	ERR4025737	Pakistan	1	4.3.1.1.P1	blaCTX-M-15,blaTEM-1,catA1,dfrA7,qnrS,sul1,sul2	gyrA-S83F	-	IncY	District East	Jamshed	2018	Resistant	13	Resistant	12	Resistant	10	Resistant	19	Susceptible	13	Resistant	20
29050_1#29	ERR4025574	Pakistan	1	4.3.1.1.P1	blaCTX-M-15,blaTEM-1,catA1,dfrA7,qnrS,sul1,sul2	gyrA-S83F	-	IncY	Other		2018	Resistant	13	Resistant	12	Resistant	10	Resistant	19	Susceptible	13	Resistant	20
29050_1#290	ERR4025738	Pakistan	1	4.3.1.1.P1	blaTEM-1,catA1,dfrA7,sul1,sul2	gyrA-S83F	-	-	Other		2018	Resistant	13	Resistant	12	Resistant	10	Resistant	19	Susceptible	13	Resistant	20
29050_1#294	ERR4025739	Pakistan	1	4.3.1.1.P1	catA1,dfrA7,sul1	gyrA-S83F	-	-	District East	Jamshed	2018	Resistant	13	Resistant	12	Resistant	10	Resistant	19	Susceptible	13	Resistant	20
29050_1#295	ERR4025740	Pakistan	1	4.3.1.1.P1	blaTEM-1,catA1,dfrA7,sul1,sul2	gyrA-S83F	-	-	District South	Lyari	2018	Resistant	13	Resistant	12	Resistant	10	Resistant	19	Susceptible	13	Resistant	20
29050_1#297	ERR4025741	Pakistan	1	4.3.1.1.P1	blaCTX-M-15,blaTEM-1,catA1,dfrA7,qnrS,sul1,sul2	gyrA-S83F	-	IncY	District East	Gulshan-e-Iqbal	2018	Resistant	13	Resistant	12	Resistant	10	Resistant	19	Susceptible	13	Resistant	20
29050_1#298	ERR4025742	Pakistan	1	4.3.1.1.P1	blaCTX-M-15,blaTEM-1,catA1,dfrA7,qnrS,sul1,sul2	gyrA-S83F	-	IncY	District South	Lyari	2018	Resistant	13	Resistant	12	Resistant	10	Resistant	19	Susceptible	13	Resistant	20
29050_1#30	ERR4025575	Pakistan	1	4.3.1.1.P1	blaCTX-M-15,blaTEM-1,catA1,dfrA7,qnrS,sul1,sul2	gyrA-S83F	-	IncY	Other		2018	Resistant	13	Resistant	12	Resistant	10	Resistant	19	Susceptible	13	Resistant	20
29050_1#301	ERR4025743	Pakistan	1	4.3.1.1.P1	blaCTX-M-15,blaTEM-1,catA1,dfrA7,qnrS,sul1,sul2	gyrA-S83F	-	IncY	District East	Gulshan-e-Iqbal	2018	Resistant	13	Resistant	12	Resistant	10	Resistant	19	Susceptible	13	Resistant	20
29050_1#304	ERR4025745	Pakistan	1	4.3.1	-	gyrA-S83F	-	-	District East	Jamshed	2018	Susceptible	17	Susceptible	18	Susceptible	16	Susceptible	23	Not performed	Not performed	Resistant	19
29050_1#305	ERR4025746	Pakistan	1	4.3.1.1	blaTEM-1,catA1,dfrA7,sul1,sul2	gyrA-S83F	-	-	District South	Kemari	2018	Resistant	13	Resistant	12	Resistant	10	Susceptible	23	Susceptible	13	Resistant	20
29050_1#308	ERR4025747	Pakistan	1	4.3.1.1.P1	blaCTX-M-15,blaTEM-1,catA1,dfrA7,qnrS,sul1,sul2	gyrA-S83F	-	IncY	District East	Gulshan-e-Iqbal	2018	Resistant	13	Resistant	12	Resistant	10	Resistant	19	Susceptible	13	Resistant	20
29050_1#309	ERR4025748	Pakistan	1	4.3.1.1	blaTEM-1,catA1,dfrA7,sul1,sul2	gyrA-S83F	-	IncFIB(pHCM2)	Other		2018	Resistant	13	Resistant	12	Resistant	10	Susceptible	23	Susceptible	13	Resistant	20
29050_1#31	ERR4025576	Pakistan	1	4.3.1	-	gyrA-S83F	-	-	Malir	Malir	2018	Susceptible	17	Susceptible	18	Susceptible	16	Susceptible	23	Not performed	Not performed	Intermediate	21
29050_1#312	ERR4025749	Pakistan	1	4.3.1.1.P1	blaCTX-M-15,blaTEM-1,catA1,dfrA7,qnrS,sul1,sul2	gyrA-S83F	-	IncY	Distric South	Saddar	2018	Resistant	13	Resistant	12	Resistant	10	Resistant	19	Susceptible	13	Resistant	20
29050_1#313	ERR4025750	Pakistan	1	4.3.1.1.P1	blaCTX-M-15,blaTEM-1,catA1,dfrA7,qnrS,sul1,sul2	gyrA-S83F	-	IncY	Other		2018	Resistant	13	Resistant	12	Resistant	10	Resistant	19	Susceptible	13	Resistant	20
29050_1#316	ERR4025751	Pakistan	1	4.3.1.1.P1	blaCTX-M-15,blaTEM-1,catA1,dfrA7,qnrS,sul1,sul2	gyrA-S83F	-	IncY	Other		2018	Resistant	13	Resistant	12	Resistant	10	Resistant	19	Susceptible	13	Resistant	20
29050_1#317	ERR4025752	Pakistan	1	4.3.1.1	-	gyrA-S83F	-	IncFIB(pHCM2)	District East	Gulshan-e-Iqbal	2018	Susceptible	17	Susceptible	18	Susceptible	16	Susceptible	23	Not performed	Not performed	Intermediate	21
29050_1#322	ERR4025753	Pakistan	1	4.3.1.1.P1	blaCTX-M-15,blaTEM-1,catA1,dfrA7,qnrS,sul1,sul2	gyrA-S83F	-	IncY	District South	Kemari	2018	Resistant	13	Resistant	12	Resistant	10	Resistant	19	Susceptible	13	Resistant	20
29050_1#323	ERR4025754	Pakistan	1	4.3.1.1.P1	blaCTX-M-15,blaTEM-1,catA1,dfrA7,qnrS,sul1,sul2	gyrA-S83F	-	IncY	Other		2018	Resistant	13	Resistant	12	Resistant	10	Resistant	19	Susceptible	13	Resistant	20
29050_1#324	ERR4025755	Pakistan	1	4.3.1.1.P1	blaCTX-M-15,blaTEM-1,catA1,dfrA7,qnrS,sul1,sul2	gyrA-S83F	-	IncY	Other		2018	Resistant	13	Resistant	12	Resistant	10	Resistant	19	Susceptible	13	Resistant	20
29050_1#325	ERR4025756	Pakistan	1	4.3.1.1.P1	blaCTX-M-15,blaTEM-1,catA1,dfrA7,qnrS,sul1,sul2	gyrA-S83F	-	IncY	District Central	Gulberg	2018	Resistant	13	Resistant	12	Resistant	10	Resistant	19	Susceptible	13	Resistant	20
29050_1#328	ERR4025757	Pakistan	1	4.3.1.1.P1	blaCTX-M-15,blaTEM-1,catA1,dfrA7,qnrS,sul1,sul2	gyrA-S83F	-	IncY	Other		2018	Resistant	13	Resistant	12	Resistant	10	Resistant	19	Susceptible	13	Resistant	20
29050_1#329	ERR4025758	Pakistan	1	4.3.1.1.P1	blaCTX-M-15,catA1,dfrA7,sul1	gyrA-S83F	-	-	District South	Lyari	2018	Resistant	13	Resistant	12	Resistant	10	Resistant	19	Susceptible	13	Resistant	20
29050_1#33	ERR4025577	Pakistan	1	4.3.1.1.P1	blaCTX-M-15,blaTEM-1,catA1,dfrA7,qnrS,sul1,sul2	gyrA-S83F	-	IncY	Other		2018	Resistant	12	Resistant	11	Resistant	9	Resistant	18	Susceptible	14	Resistant	19
29050_1#332	ERR4025759	Pakistan	1	4.3.1.1.P1	blaCTX-M-15,blaTEM-1,catA1,dfrA7,qnrS,sul1,sul2	gyrA-S83F	-	IncY	Other		2018	Resistant	13	Resistant	12	Resistant	10	Resistant	19	Susceptible	13	Resistant	20
29050_1#333	ERR4025760	Pakistan	1	4.3.1.1.P1	blaCTX-M-15,blaTEM-1,catA1,dfrA7,qnrS,sul1,sul2	gyrA-S83F	-	IncY	District South	Lyari	2018	Resistant	13	Resistant	12	Resistant	10	Resistant	19	Susceptible	13	Resistant	20
29050_1#336	ERR4025761	Pakistan	1	4.3.1.1.P1	blaCTX-M-15,blaTEM-1,catA1,dfrA7,qnrS,sul1,sul2	gyrA-S83F	-	IncY	Other		2018	Resistant	13	Resistant	12	Resistant	10	Resistant	19	Susceptible	13	Resistant	20
29050_1#339	ERR4025762	Pakistan	1	4.3.1.1.P1	blaCTX-M-15,blaTEM-1,catA1,dfrA7,qnrS,sul1,sul2	gyrA-S83F	-	IncY	District South	Lyari	2018	Resistant	13	Resistant	12	Resistant	10	Resistant	19	Susceptible	13	Resistant	20
29050_1#34	ERR4025578	Pakistan	1	4.3.1.1.P1	blaCTX-M-15,blaTEM-1,catA1,dfrA7,qnrS,sul1,sul2	gyrA-S83F	-	IncY	District East	Jamshed	2018	Resistant	13	Resistant	12	Resistant	10	Resistant	19	Susceptible	13	Resistant	20
29050_1#342	ERR4025763	Pakistan	1	4.3.1.1.P1	blaCTX-M-15,blaTEM-1,catA1,dfrA7,qnrS,sul1,sul2	gyrA-S83F	-	IncY	District South	Lyari	2018	Resistant	13	Resistant	12	Resistant	10	Resistant	19	Susceptible	13	Resistant	20
29050_1#343	ERR4025764	Pakistan	1	4.3.1.1.P1	blaCTX-M-15,blaTEM-1,catA1,dfrA7,qnrS,sul1,sul2	gyrA-S83F	-	IncY	District South	Kemari	2018	Resistant	13	Resistant	12	Resistant	10	Resistant	19	Susceptible	13	Resistant	20
29050_1#344	ERR4025765	Pakistan	1	4.3.1.1	blaTEM-1,catA1,dfrA7,sul1,sul2	gyrA-S83F	-	-	District South	Lyari	2018	Resistant	13	Resistant	12	Resistant	10	Susceptible	23	Susceptible	13	Resistant	20
29050_1#347	ERR4025766	Pakistan	1	4.3.1.1.P1	blaCTX-M-15,blaTEM-1,catA1,dfrA7,qnrS,sul1,sul2	gyrA-S83F	-	IncY	District East	Gulshan-e-Iqbal	2018	Resistant	12	Resistant	11	Resistant	9	Resistant	18	Susceptible	13	Resistant	20
29050_1#350	ERR4025767	Pakistan	1	4.3.1.1.P1	blaCTX-M-15,blaTEM-1,catA1,dfrA7,qnrS,sul1,sul2	gyrA-S83F	-	IncY	District South	Lyari	2018	Resistant	13	Resistant	12	Resistant	10	Resistant	19	Susceptible	13	Resistant	20
29050_1#351	ERR4025768	Pakistan	1	4.3.1.1.P1	blaCTX-M-15,blaTEM-1,catA1,dfrA7,qnrS,sul1,sul2	gyrA-S83F	-	IncY	District East	Jamshed	2018	Resistant	13	Resistant	12	Resistant	10	Resistant	19	Susceptible	13	Resistant	20
29050_1#352	ERR4025769	Pakistan	1	4.3.1.1.P1	blaCTX-M-15,blaTEM-1,catA1,dfrA7,qnrS,sul1,sul2	gyrA-S83F	-	IncY	Distric South	Saddar	2018	Resistant	13	Resistant	12	Resistant	10	Resistant	19	Susceptible	13	Resistant	20
29050_1#355	ERR4025770	Pakistan	1	4.3.1.1.P1	blaCTX-M-15,blaTEM-1,catA1,dfrA7,qnrS,sul1,sul2	gyrA-S83F	-	IncY	District East	Jamshed	2018	Resistant	13	Resistant	12	Resistant	10	Resistant	19	Susceptible	13	Resistant	20
29050_1#358	ERR4025771	Pakistan	1	4.3.1.1.P1	blaCTX-M-15,blaTEM-1,catA1,dfrA7,qnrS,sul1,sul2	gyrA-S83F	-	IncY	Other		2018	Resistant	13	Resistant	12	Resistant	10	Resistant	19	Susceptible	13	Resistant	20
29050_1#359	ERR4025772	Pakistan	1	4.3.1.1.P1	blaCTX-M-15,blaTEM-1,catA1,dfrA7,qnrS,sul1,sul2	gyrA-S83F	-	IncY	Other		2018	Resistant	13	Resistant	12	Resistant	10	Resistant	19	Susceptible	13	Resistant	20
29050_1#36	ERR4025579	Pakistan	1	4.3.1.1.P1	blaCTX-M-15,blaTEM-1,catA1,dfrA7,qnrS,sul1,sul2	gyrA-S83F	-	IncY	Other		2018	Resistant	13	Resistant	12	Resistant	10	Resistant	19	Susceptible	13	Resistant	20
29050_1#360	ERR4025773	Pakistan	1	4.3.1.1.P1	blaCTX-M-15,blaTEM-1,catA1,dfrA7,qnrS,sul1,sul2	gyrA-S83F	-	IncY	Distric South	Saddar	2018	Resistant	12	Resistant	11	Resistant	9	Resistant	18	Susceptible	14	Resistant	19
29050_1#363	ERR4025774	Pakistan	1	4.3.1.1.P1	blaCTX-M-15,blaTEM-1,catA1,dfrA7,qnrS,sul1,sul2	gyrA-S83F	-	IncY	Distric South	Lyari	2018	Resistant	13	Resistant	12	Resistant	10	Resistant	19	Susceptible	13	Resistant	20
29050_1#366	ERR4025775	Pakistan	1	4.3.1.1.P1	blaCTX-M-15,blaTEM-1,catA1,dfrA7,qnrS,sul1,sul2	gyrA-S83F	-	IncY	District East	Jamshed	2018	Resistant	13	Resistant	12	Resistant	10	Resistant	19	Susceptible	13	Resistant	20
29050_1#367	ERR4025776	Pakistan	1	4.3.1.1.P1	blaCTX-M-15,blaTEM-1,catA1,dfrA7,qnrS,sul1,sul2	gyrA-S83F	-	IncY	Other		2018	Resistant	13	Resistant	12	Resistant	10	Resistant	19	Susceptible	13	Resistant	20
29050_1#368	ERR4025777	Pakistan	1	4.3.1	-	gyrA-S83F	-	-	District East	Gulshan-e-Iqbal	2018	Susceptible	17	Susceptible	18	Susceptible	16	Susceptible	23	Not performed	Not performed	Intermediate	21
29050_1#37	ERR4025580	Pakistan	1	4.3.1.1	catA1,dfrA7,sul1	gyrA-S83F	-	-	Other		2018	Resistant	13	Resistant	12	Resistant	10	Susceptible	23	Not performed	Not performed	Intermediate	21
29050_1#371	ERR4025778	Pakistan	1	4.3.1.1.P1	blaCTX-M-15,blaTEM-1,catA1,dfrA7,qnrS,sul1,sul2	gyrA-S83F	-	IncY	District East	Jamshed	2018	Resistant	13	Resistant	12	Resistant	10	Resistant	19	Susceptible	13	Resistant	20
29050_1#374	ERR4025779	Pakistan	1	4.3.1.1	blaTEM-1,catA1,dfrA7,sul1,sul2	gyrA-S83F	-	-	District East	Gulshan-e-Iqbal	2018	Resistant	13	Resistant	12	Resistant	10	Susceptible	23	Not performed	Not performed	Intermediate	21
29050_1#375	ERR4025780	Pakistan	1	4.3.1.1.P1	blaCTX-M-15,catA1,dfrA7,sul1	gyrA-S83F	-	-	District South	Kemari	2018	Resistant	13	Resistant	12	Resistant	10	Resistant	19	Susceptible	13	Intermediate	21
29050_1#376	ERR4025781	Pakistan	1	4.3.1.1.P1	blaCTX-M-15,blaTEM-1,catA1,dfrA7,qnrS,sul1,sul2	gyrA-S83F	-	IncY	District East	Gulshan-e-Iqbal	2018	Resistant	13	Resistant	12	Resistant	10	Resistant	19	Susceptible	13	Resistant	20
29050_1#38	ERR4025581	Pakistan	1	4.3.1.1.P1	blaTEM-1,catA1,dfrA7,sul1,sul2	gyrA-S83F	-	-	Distric South	Clifton	2018	Resistant	12	Resistant	11	Resistant	9	Resistant	18	Susceptible	14	Resistant	19
29050_1#381	ERR4025782	Pakistan	1	4.3.1.1.P1	blaCTX-M-15,blaTEM-1,catA1,dfrA7,qnrS,sul1,sul2	gyrA-S83F	-	IncY	District East	Jamshed	2018	Resistant	13	Resistant	12	Resistant	10	Resistant	19	Susceptible	13	Resistant	20
29050_1#382	ERR4025783	Pakistan	1	4.3.1.1.P1	blaCTX-M-15,blaTEM-1,catA1,dfrA7,qnrS,sul1,sul2	gyrA-S83F	-	IncY	Malir		2018	Resistant	13	Resistant	12	Resistant	10	Resistant	19	Susceptible	13	Resistant	20
29050_1#39	ERR4025582	Pakistan	1	4.3.1.1	blaTEM-1,catA1,dfrA7,sul1,sul2	gyrA-S83F	-	IncFIB(pHCM2)	District Central	Nazimabad	2018	Resistant	13	Resistant	12	Resistant	10	Susceptible	23	Not performed	Not performed	Intermediate	21
29050_1#4	ERR4025555	Pakistan	1	4.3.1.1.P1	blaCTX-M-15,blaTEM-1,catA1,dfrA7,qnrS,sul1,sul2	gyrA-S83F	-	IncY	District East	Gulshan-e-Iqbal	2018	Resistant	13	Resistant	12	Resistant	10	Resistant	19	Susceptible	13	Resistant	20
29050_1#41	ERR4025583	Pakistan	1	4.3.1.1	blaTEM-1,catA1,dfrA7,sul1,sul2	gyrA-S83F	-	IncFIB(pHCM2)	District South	Lyari	2018	Resistant	13	Resistant	12	Resistant	10	Susceptible	23	Susceptible	13	Resistant	20
29050_1#42	ERR4025584	Pakistan	1	4.3.1.1.P1	blaCTX-M-15,blaTEM-1,catA1,dfrA7,qnrS,sul1,sul2	gyrA-S83F	-	IncY	Thatta		2018	Resistant	13	Resistant	12	Resistant	10	Resistant	19	Susceptible	13	Resistant	20
29050_1#44	ERR4025585	Pakistan	1	4.3.1.1.P1	blaCTX-M-15,blaTEM-1,catA1,dfrA7,qnrS,sul1,sul2	gyrA-S83F	-	IncY	District South	Kemari	2018	Resistant	13	Resistant	12	Resistant	10	Resistant	19	Resistant	12	Resistant	20
29050_1#45	ERR4025586	Pakistan	1	4.3.1.1.P1	blaCTX-M-15,blaTEM-1,catA1,dfrA7,qnrS,sul1,sul2	gyrA-S83F	-	IncY	District South	Kemari	2018	Resistant	13	Resistant	12	Resistant	10	Resistant	19	Susceptible	13	Resistant	20
29050_1#47	ERR4025588	Pakistan	1	4.3.1.1.P1	blaCTX-M-15,blaTEM-1,catA1,dfrA7,qnrS,sul1,sul2	gyrA-S83F	-	IncY	District East	Jamshed	2018	Resistant	13	Resistant	12	Resistant	10	Resistant	19	Susceptible	13	Resistant	20
29050_1#49	ERR4025589	Pakistan	1	4.3.1.1.P1	blaCTX-M-15,blaTEM-1,catA1,dfrA7,qnrS,sul1,sul2	gyrA-S83F	-	IncY	District South	Kemari	2018	Resistant	13	Resistant	12	Resistant	10	Resistant	19	Susceptible	13	Resistant	20
29050_1#5	ERR4025556	Pakistan	1	4.3.1.1.P1	blaCTX-M-15,blaTEM-1,catA1,dfrA7,qnrS,sul1,sul2	gyrA-S83F	-	IncY	District East	Jamshed	2018	Resistant	13	Resistant	12	Resistant	10	Resistant	19	Susceptible	13	Resistant	20
29050_1#50	ERR4025590	Pakistan	1	4.3.1	-	gyrA-S83F	-	-	District Central	North Nazimabad	2018	Susceptible	18	Susceptible	19	Susceptible	17	Susceptible	24	Not performed	Not performed	Intermediate	21
29050_1#52	ERR4025591	Pakistan	1	4.3.1.1.P1	blaCTX-M-15,blaTEM-1,catA1,dfrA7,qnrS,sul1,sul2	gyrA-S83F	-	IncY	Other		2018	Resistant	13	Resistant	12	Resistant	10	Resistant	19	Susceptible	13	Resistant	20
29050_1#53	ERR4025592	Pakistan	1	4.3.1.1.P1	blaCTX-M-15,blaTEM-1,catA1,dfrA7,qnrS,sul1,sul2	gyrA-S83F	-	IncY	District East	Gulshan-e-Iqbal	2018	Resistant	13	Resistant	12	Resistant	10	Resistant	19	Susceptible	13	Resistant	20
29050_1#54	ERR4025593	Pakistan	1	4.3.1.1.P1	blaCTX-M-15,blaTEM-1,catA1,dfrA7,qnrS,sul1,sul2	gyrA-S83F	-	IncY	District South		2018	Resistant	13	Resistant	12	Resistant	10	Resistant	19	Susceptible	13	Resistant	20
29050_1#55	ERR4025594	Pakistan	1	4.3.1.1.P1	blaCTX-M-15,blaTEM-1,catA1,dfrA7,qnrS,sul1,sul2	gyrA-S83F	-	IncY	District East	Gulshan-e-Iqbal	2018	Resistant	13	Resistant	12	Resistant	10	Resistant	19	Susceptible	13	Resistant	20
29050_1#57	ERR4025595	Pakistan	1	4.3.1.1.P1	blaCTX-M-15,blaTEM-1,catA1,dfrA7,qnrS,sul1,sul2	gyrA-S83F	-	IncY	Other		2018	Resistant	13	Resistant	12	Resistant	10	Resistant	19	Susceptible	13	Resistant	20
29050_1#58	ERR4025596	Pakistan	1	4.3.1.1.P1	blaCTX-M-15,blaTEM-1,catA1,dfrA7,qnrS,sul1,sul2	gyrA-S83F	-	IncY	District East	Jamshed	2018	Resistant	13	Resistant	12	Resistant	10	Resistant	19	Susceptible	13	Resistant	20
29050_1#6	ERR4025557	Pakistan	1	4.3.1.1.P1	blaCTX-M-15,catA1,dfrA7,sul1	gyrA-S83F	-	-	Other		2018	Resistant	13	Resistant	12	Resistant	10	Resistant	19	Susceptible	13	Resistant	20
29050_1#60	ERR4025597	Pakistan	1	4.3.1.1.P1	blaCTX-M-15,blaTEM-1,catA1,dfrA7,qnrS,sul1,sul2	gyrA-S83F	-	IncY	District South	Lyari	2018	Resistant	13	Resistant	12	Resistant	10	Resistant	19	Not performed	Not performed	Resistant	20
29050_1#61	ERR4025598	Pakistan	1	4.3.1.1.P1	blaCTX-M-15,blaTEM-1,catA1,dfrA7,qnrS,sul1,sul2	gyrA-S83F	-	IncY	District South	Kemari	2018	Resistant	13	Resistant	12	Resistant	10	Resistant	19	Susceptible	13	Resistant	20
29050_1#62	ERR4025599	Pakistan	1	4.3.1.1	blaTEM-1,catA1,dfrA7,sul1,sul2	gyrA-S83F	-	IncFIB(pHCM2)	District South	Lyari	2018	Susceptible	17	Resistant	12	Resistant	10	Susceptible	23	Susceptible	13	Susceptible	31
29050_1#63	ERR4025600	Pakistan	1	4.3.1	-	gyrA-S83F	-	-	District East	Gulshan-e-Iqbal	2018	Susceptible	17	Susceptible	18	Susceptible	18	Susceptible	23	Not performed	Not performed	Intermediate	21
29050_1#66	ERR4025601	Pakistan	1	4.3.1	-	gyrA-S83F	-	-	District South	Lyari	2018	Resistant	13	Resistant	12	Resistant	10	Resistant	19	Susceptible	13	Resistant	20
29050_1#67	ERR4025602	Pakistan	1	4.3.1.1.P1	blaCTX-M-15,blaTEM-1,catA1,dfrA7,qnrS,sul1,sul2	gyrA-S83F	-	IncY	District South	Lyari	2018	Resistant	13	Resistant	12	Resistant	10	Resistant	19	Susceptible	13	Resistant	20
29050_1#68	ERR4025603	Pakistan	1	4.3.1.1.P1	blaCTX-M-15,blaTEM-1,catA1,dfrA7,qnrS,sul1,sul2	gyrA-S83F	-	IncY	District South	Lyari	2018	Resistant	13	Resistant	12	Resistant	10	Resistant	19	Susceptible	13	Resistant	20
29050_1#69	ERR4025604	Pakistan	1	4.3.1.1	blaTEM-1,catA1,dfrA7,sul1,sul2	gyrA-S83F	-	IncFIB(pHCM2)	District Central	Gulberg	2018	Resistant	13	Resistant	12	Resistant	10	Susceptible	23	Not performed	Not performed	Intermediate	21
29050_1#7	ERR4025558	Pakistan	1	4.3.1.1.P1	blaCTX-M-15,blaTEM-1,catA1,dfrA7,qnrS,sul1,sul2	gyrA-S83F	-	IncY	Other		2018	Not performed	Not performed	Not performed	Not performed	Not performed	Not performed	Not performed	Not performed	Not performed	Not performed	Not performed	Not performed
29050_1#70	ERR4025605	Pakistan	1	4.3.1.1.P1	blaCTX-M-15,blaTEM-1,catA1,dfrA7,qnrS,sul1,sul2	gyrA-S83F	-	IncY	District South	Lyari	2018	Resistant	13	Resistant	12	Resistant	10	Resistant	19	Susceptible	13	Resistant	20
29050_1#72	ERR4025606	Pakistan	1	4.3.1.1.P1	blaCTX-M-15,blaTEM-1,catA1,dfrA7,qnrS,sul1,sul2	gyrA-S83F	-	IncY	District South	Lyari	2018	Resistant	13	Resistant	12	Resistant	10	Resistant	19	Susceptible	13	Resistant	20
29050_1#73	ERR4025607	Pakistan	1	4.3.1	-	gyrA-S83F	-	-	District South	Lyari	2018	Resistant	13	Susceptible	18	Susceptible	16	Susceptible	23	Susceptible	13	Resistant	20
29050_1#74	ERR4025608	Pakistan	1	4.3.1.1.P1	blaTEM-1,catA1,dfrA7,sul1,sul2	gyrA-S83F	-	-	Distric South		2018	Resistant	12	Resistant	11	Resistant	9	Resistant	18	Susceptible	14	Resistant	19
29050_1#75	ERR4025609	Pakistan	1	4.3.1.1.P1	blaCTX-M-15,blaTEM-1,catA1,dfrA7,qnrS,sul1,sul2	gyrA-S83F	-	IncY	Other		2018	Resistant	13	Resistant	12	Resistant	10	Resistant	19	Susceptible	13	Resistant	20
29050_1#77	ERR4025610	Pakistan	1	4.3.1.1.P1	blaCTX-M-15,blaTEM-1,catA1,dfrA7,qnrS,sul1,sul2	gyrA-S83F	-	IncY	District East	Gulshan-e-Iqbal	2018	Resistant	13	Resistant	12	Resistant	10	Resistant	19	Susceptible	13	Resistant	20
29050_1#78	ERR4025611	Pakistan	1	4.3.1.1.P1	blaCTX-M-15,blaTEM-1,catA1,dfrA7,qnrS,sul1,sul2	gyrA-S83F	-	IncY	Other		2018	Resistant	13	Resistant	12	Resistant	10	Resistant	19	Susceptible	13	Resistant	20
29050_1#80	ERR4025612	Pakistan	1	4.3.1.1.P1	blaCTX-M-15,blaTEM-1,catA1,dfrA7,qnrS,sul1,sul2	gyrA-S83F	-	IncY	District South	Lyari	2018	Resistant	13	Resistant	12	Resistant	10	Resistant	19	Susceptible	13	Resistant	20
29050_1#81	ERR4025613	Pakistan	1	4.3.1.1.P1	blaCTX-M-15,blaTEM-1,catA1,dfrA7,qnrS,sul1,sul2	gyrA-S83F	-	IncY	Other		2018	Resistant	13	Resistant	12	Resistant	10	Resistant	19	Susceptible	13	Resistant	20
29050_1#82	ERR4025614	Pakistan	1	4.3.1.1.P1	blaCTX-M-15,blaTEM-1,catA1,dfrA7,sul1,sul2	gyrA-S83F	-	-	District East	Gulshan-e-Iqbal	2018	Resistant	12	Resistant	11	Resistant	9	Resistant	18	Susceptible	14	Intermediate	21
29050_1#83	ERR4025615	Pakistan	1	4.3.1.1.P1	blaCTX-M-15,blaTEM-1,catA1,dfrA7,qnrS,sul1,sul2	gyrA-S83F	-	IncY	District East	Gulshan-e-Iqbal	2018	Resistant	13	Resistant	12	Resistant	10	Resistant	19	Susceptible	13	Resistant	20
29050_1#85	ERR4025616	Pakistan	1	4.3.1.1.P1	blaCTX-M-15,blaTEM-1,catA1,dfrA7,qnrS,sul1,sul2	gyrA-S83F	-	IncY	District Central	Gulberg	2018	Resistant	13	Resistant	12	Resistant	10	Resistant	19	Susceptible	13	Resistant	20
29050_1#86	ERR4025617	Pakistan	1	4.3.1.1.P1	blaCTX-M-15,blaTEM-1,catA1,dfrA7,qnrS,sul1	gyrA-S83F	-	IncY	District East	Gulshan-e-Iqbal	2018	Resistant	13	Resistant	12	Resistant	10	Resistant	19	Susceptible	13	Resistant	20
29050_1#88	ERR4025618	Pakistan	1	4.3.1.1.P1	blaCTX-M-15,blaTEM-1,catA1,dfrA7,qnrS,sul1,sul2	gyrA-S83F	-	IncY	Other		2018	Resistant	13	Resistant	12	Resistant	10	Resistant	19	Susceptible	13	Resistant	20
29050_1#89	ERR4025619	Pakistan	1	4.3.1.1.P1	blaCTX-M-15,blaTEM-1,catA1,dfrA7,qnrS,sul1,sul2	gyrA-S83F	-	IncY	District East	Gulshan-e-Iqbal	2018	Resistant	13	Resistant	12	Resistant	10	Resistant	19	Susceptible	13	Resistant	20
29050_1#9	ERR4025559	Pakistan	1	4.3.1.1.P1	blaCTX-M-15,blaTEM-1,catA1,dfrA7,qnrS,sul1,sul2	gyrA-S83F	-	IncY	District South	Lyari	2018	Resistant	13	Resistant	12	Resistant	10	Resistant	19	Susceptible	13	Resistant	20
29050_1#90	ERR4025620	Pakistan	1	4.3.1.1	blaTEM-1,catA1,dfrA7,sul1,sul2	gyrA-S83F	-	-	Other		2018	Resistant	13	Resistant	12	Resistant	10	Resistant	19	Susceptible	13	Resistant	20
29050_1#91	ERR4025621	Pakistan	1	4.3.1.1.P1	blaCTX-M-15,blaTEM-1,catA1,dfrA7,qnrS,sul1	gyrA-S83F	-	IncY	District Central	Gulberg	2018	Resistant	13	Resistant	12	Resistant	10	Resistant	19	Susceptible	13	Resistant	20
29050_1#93	ERR4025622	Pakistan	1	4.3.1.1.P1	blaCTX-M-15,blaTEM-1,catA1,dfrA7,qnrS,sul1,sul2	gyrA-S83F	-	IncY	Other		2018	Resistant	13	Resistant	12	Resistant	10	Resistant	19	Susceptible	13	Resistant	20
29050_1#96	ERR4025624	Pakistan	1	4.3.1.1.P1	blaCTX-M-15,blaTEM-1,catA1,dfrA7,qnrS,sul1,sul2	gyrA-S83F	-	IncY	District East	Gulshan-e-Iqbal	2018	Resistant	13	Resistant	12	Resistant	10	Resistant	19	Susceptible	13	Resistant	20
29050_1#97	ERR4025625	Pakistan	1	4.3.1	-	gyrA-S83F	-	-	District South	Lyari	2018	Susceptible	17	Susceptible	18	Susceptible	16	Susceptible	23	Susceptible	13	Resistant	20
29050_1#98	ERR4025626	Pakistan	1	4.3.1.1.P1	blaCTX-M-15,blaTEM-1,catA1,dfrA7,qnrS,sul1,sul2	gyrA-S83F	-	IncY	District South	Lyari	2018	Resistant	13	Resistant	12	Resistant	10	Resistant	19	Susceptible	13	Resistant	20
29050_1#99	ERR4025627	Pakistan	1	4.3.1.1	blaTEM-1,catA1,dfrA7,sul1,sul2	gyrA-S83F	-	-	District South	Lyari	2018	Resistant	13	Resistant	12	Resistant	10	Resistant	19	Susceptible	13	Resistant	20
29136_1#1	ERR4046930	Pakistan	1	4.3.1.1.P1	blaCTX-M-15,blaTEM-1,catA1,dfrA7,qnrS,sul1,sul2	gyrA-S83F	-	IncY	District South	Lyari	2018	Resistant	13	Resistant	12	Resistant	10	Resistant	19	Susceptible	13	Resistant	20
29136_1#10	ERR4046939	Pakistan	1	4.3.1.1	blaTEM-1,catA1,dfrA7,sul1,sul2	gyrA-S83F	-	-	District East	Gulshan-e-Iqbal	2018	Resistant	12	Resistant	11	Resistant	9	Susceptible	24	Not performed	Not performed	Intermediate	21
29136_1#100	ERR4047029	Pakistan	1	4.3.1.1	blaTEM-1,catA1,dfrA7,sul1,sul2	gyrA-S83F	-	-	Other		2017	Resistant	10	Resistant	12	Resistant	10	Susceptible	23	Not performed	Not performed	Intermediate	22
29136_1#101	ERR4047030	Pakistan	1	4.3.1.1	blaTEM-1,catA1,dfrA7,sul1,sul2	gyrA-S83F	-	IncFIB(pHCM2)	District South	Lyari	2018	Resistant	13	Resistant	12	Resistant	10	Susceptible	23	Susceptible	13	Susceptible	31
29136_1#102	ERR4047031	Pakistan	1	4.3.1.1	blaTEM-1,catA1,dfrA7,sul1,sul2	gyrA-S83F	-	IncFIB(pHCM2)	District South	Lyari	2018	Resistant	13	Resistant	12	Resistant	10	Susceptible	23	Susceptible	13	Susceptible	31
29136_1#103	ERR4047032	Pakistan	1	4.3.1	-	gyrA-S83F	-	-	District South	Lyari	2018	Not performed	Not performed	Not performed	Not performed	Not performed	Not performed	Not performed	Not performed	Not performed	Not performed	Not performed	Not performed
29136_1#104	ERR4047033	Pakistan	1	4.3.1.1.P1	blaCTX-M-15,blaTEM-1,catA1,dfrA7,qnrS,sul1,sul2	gyrA-S83F	-	IncY	District Central	North Nazimabad	2018	Resistant	12	Resistant	11	Resistant	9	Resistant	18	Susceptible	14	Resistant	19
29136_1#105	ERR4047034	Pakistan	1	4.3.1.1.P1	blaCTX-M-15,blaTEM-1,catA1,dfrA7,qnrS,sul1,sul2	gyrA-S83F	-	IncY	Other		2017	Resistant	13	Resistant	12	Resistant	10	Resistant	19	Susceptible	13	Resistant	20
29136_1#106	ERR4047035	Pakistan	1	4.3.1	-	gyrA-S83F	-	-	District South	Saddar	2018	Susceptible	17	Susceptible	18	Susceptible	16	Susceptible	23	Susceptible	13	Susceptible	31
29136_1#107	ERR4047036	Pakistan	1	4.3.1.1.P1	blaCTX-M-15,blaTEM-1,catA1,dfrA7,qnrS,sul1,sul2	gyrA-S83F	-	IncY	Other		2018	Resistant	13	Resistant	12	Resistant	10	Resistant	19	Susceptible	13	Resistant	20
29136_1#108	ERR4047037	Pakistan	1	4.3.1.1.P1	blaCTX-M-15,blaTEM-1,catA1,dfrA7,qnrS,sul1,sul2	gyrA-S83F	-	IncY	District South	Saddar	2018	Resistant	13	Resistant	12	Resistant	10	Resistant	19	Susceptible	13	Resistant	20
29136_1#109	ERR4047038	Pakistan	1	4.3.1.1.P1	blaCTX-M-15,blaTEM-1,catA1,dfrA7,qnrS,sul1,sul2	gyrA-S83F	-	IncY	District South	Saddar	2018	Resistant	12	Resistant	11	Resistant	9	Resistant	18	Susceptible	14	Resistant	19
29136_1#11	ERR4046940	Pakistan	1	4.3.1	-	gyrA-S83F	-	-	District East	Jamshed	2017	Susceptible	18	Susceptible	19	Susceptible	17	Susceptible	24	Not performed	Not performed	Intermediate	22
29136_1#110	ERR4047039	Pakistan	1	4.3.1.1	blaTEM-1,catA1,dfrA7,sul1,sul2	gyrA-S83F	-	IncFIB(pHCM2)	Hub	Hub	2018	Resistant	13	Resistant	12	Resistant	10	Susceptible	23	Susceptible	13	Susceptible	31
29136_1#111	ERR4047040	Pakistan	1	4.3.1.1.P1	blaCTX-M-15,blaTEM-1,catA1,dfrA7,qnrS,sul1,sul2	gyrA-S83F	-	IncY	District South	Lyari	2018	Resistant	13	Resistant	12	Resistant	10	Resistant	19	Susceptible	13	Resistant	20
29136_1#113	ERR4047042	Pakistan	1	4.3.1.1.P1	blaCTX-M-15,blaTEM-1,catA1,dfrA7,qnrS,sul1,sul2	gyrA-S83F	-	IncY	District South	Lyari	2018	Resistant	13	Resistant	12	Resistant	10	Resistant	19	Susceptible	13	Resistant	20
29136_1#114	ERR4047043	Pakistan	1	4.3.1.1.P1	blaTEM-1,catA1,dfrA7,sul1,sul2	gyrA-S83F	-	-	District South	Lyari	2018	Resistant	13	Resistant	12	Resistant	10	Susceptible	23	Susceptible	13	Susceptible	31
29136_1#115	ERR4047044	Pakistan	1	4.3.1.1.P1	blaCTX-M-15,blaTEM-1,catA1,dfrA7,qnrS,sul1,sul2	gyrA-S83F	-	IncY	District South	Kemari	2018	Resistant	13	Resistant	12	Resistant	10	Resistant	19	Susceptible	13	Resistant	20
29136_1#116	ERR4047045	Pakistan	1	4.3.1.1.P1	blaCTX-M-15,blaTEM-1,catA1,dfrA7,qnrS,sul1,sul2	gyrA-S83F	-	IncY	District South	Kemari	2018	Resistant	13	Resistant	12	Resistant	10	Resistant	19	Susceptible	13	Resistant	20
29136_1#117	ERR4047046	Pakistan	1	4.3.1.1.P1	blaCTX-M-15,blaTEM-1,catA1,dfrA7,qnrS,sul1,sul2	gyrA-S83F	-	IncY	District South	Lyari	2018	Resistant	13	Resistant	12	Resistant	10	Resistant	19	Susceptible	13	Resistant	20
29136_1#118	ERR4047047	Pakistan	1	4.3.1	-	gyrA-S83F	-	-	District South	Saddar	2017	Susceptible	17	Susceptible	18	Susceptible	16	Susceptible	23	Not performed	Not performed	Intermediate	21
29136_1#119	ERR4047048	Pakistan	1	4.3.1.1	blaTEM-1,catA1,dfrA7,sul1,sul2	gyrA-S83F	-	IncFIB(pHCM2)	District South	Saddar	2018	Resistant	13	Resistant	12	Susceptible	16	Susceptible	23	Susceptible	13	Susceptible	31
29136_1#120	ERR4047049	Pakistan	1	4.3.1.1	blaTEM-1,catA1,dfrA7,sul1,sul2	gyrA-S83F	-	-	District Central	North Nazimabad	2017	Resistant	13	Resistant	12	Resistant	10	Susceptible	23	Not performed	Not performed	Intermediate	21
29136_1#121	ERR4047050	Pakistan	1	4.3.1.1	blaTEM-1,catA1,dfrA7,sul1,sul2	gyrA-S83F	-	-	Other		2018	Resistant	13	Resistant	12	Resistant	10	Susceptible	23	Susceptible	13	Susceptible	31
29136_1#122	ERR4047051	Pakistan	1	4.3.1.1.P1	blaCTX-M-15,blaTEM-1,catA1,dfrA7,qnrS,sul1,sul2	gyrA-S83F	-	IncY	District South	Lyari	2018	Resistant	13	Resistant	12	Resistant	10	Resistant	19	Susceptible	13	Resistant	20
29136_1#123	ERR4047052	Pakistan	1	4.3.1.1.P1	blaCTX-M-15,blaTEM-1,catA1,dfrA7,qnrS,sul1,sul2	gyrA-S83F	-	IncY	District South	Lyari	2018	Resistant	13	Resistant	12	Resistant	10	Resistant	19	Susceptible	13	Resistant	20
29136_1#124	ERR4047053	Pakistan	1	4.3.1.1	blaTEM-1,catA1,dfrA7,sul1,sul2	gyrA-S83F	-	IncFIB(pHCM2)	District South	Saddar	2018	Resistant	13	Resistant	12	Resistant	10	Susceptible	23	Susceptible	13	Susceptible	31
29136_1#125	ERR4047054	Pakistan	1	4.3.1.1	blaTEM-1,catA1,dfrA7,sul1,sul2	gyrA-S83F	-	IncFIB(pHCM2)	Other		2017	Resistant	13	Resistant	12	Resistant	10	Susceptible	23	Not performed	Not performed	Intermediate	22
29136_1#126	ERR4047055	Pakistan	1	4.3.1.1	blaTEM-1,catA1,dfrA7,sul1,sul2	gyrA-S83F	-	-	District East	Gulshan-e-Iqbal	2018	Resistant	12	Resistant	11	Resistant	9	Susceptible	24	Not performed	Not performed	Intermediate	22
29136_1#127	ERR4047056	Pakistan	1	4.3.1.1	blaTEM-1,catA1,dfrA7,sul1,sul2	gyrA-S83F	-	IncFIB(pHCM2)	Other		2017	Resistant	13	Resistant	12	Resistant	10	Susceptible	23	Not performed	Not performed	Intermediate	22
29136_1#128	ERR4047057	Pakistan	1	4.3.1.1	blaTEM-1,catA1,dfrA7,sul1,sul2	gyrA-S83F	-	IncFIB(pHCM2)	District South	Lyari	2018	Resistant	13	Susceptible	18	Resistant	10	Susceptible	23	Susceptible	13	Susceptible	31
29136_1#129	ERR4047058	Pakistan	1	4.3.1.1.P1	blaCTX-M-15,blaTEM-1,catA1,dfrA7,qnrS,sul1,sul2	gyrA-S83F	-	IncY	District South	Lyari	2018	Resistant	13	Resistant	12	Resistant	10	Resistant	19	Susceptible	13	Resistant	20
29136_1#130	ERR4047059	Pakistan	1	4.3.1.1.P1	blaCTX-M-15,blaTEM-1,catA1,dfrA7,qnrS,sul1,sul2	gyrA-S83F	-	IncY	District South	Lyari	2018	Resistant	13	Resistant	12	Resistant	10	Resistant	19	Susceptible	13	Resistant	20
29136_1#131	ERR4047060	Pakistan	1	4.3.1	-	gyrA-S83F	-	-	District Central	Gulberg	2018	Susceptible	18	Susceptible	19	Susceptible	17	Susceptible	24	Not performed	Not performed	Intermediate	21
29136_1#132	ERR4047061	Pakistan	1	4.3.1.1.P1	blaCTX-M-15,blaTEM-1,catA1,dfrA7,qnrS,sul1,sul2	gyrA-S83F	-	IncY	Other		2017	Resistant	13	Resistant	12	Resistant	10	Resistant	19	Susceptible	13	Resistant	20
29136_1#133	ERR4047062	Pakistan	1	4.3.1.1.P1	blaCTX-M-15,blaTEM-1,catA1,dfrA7,qnrS,sul1,sul2	gyrA-S83F	-	IncY	Other		2018	Resistant	13	Resistant	12	Resistant	10	Resistant	19	Susceptible	13	Resistant	20
29136_1#134	ERR4047063	Pakistan	1	4.3.1.1.P1	blaCTX-M-15,blaTEM-1,catA1,dfrA7,qnrS,sul1,sul2	gyrA-S83F	-	IncY	District South	Lyari	2017	Resistant	13	Resistant	12	Resistant	10	Resistant	19	Susceptible	13	Resistant	20
29136_1#135	ERR4047064	Pakistan	1	4.3.1	-	gyrA-S83F	-	-	District East	Jamshed	2018	Susceptible	17	Susceptible	18	Susceptible	16	Susceptible	23	Not performed	Not performed	Intermediate	21
29136_1#136	ERR4047065	Pakistan	1	4.3.1.1.P1	blaCTX-M-15,blaTEM-1,catA1,dfrA7,qnrS,sul1,sul2	gyrA-S83F	-	IncY	District East	Gulshan-e-Iqbal	2018	Resistant	13	Resistant	12	Resistant	10	Resistant	19	Susceptible	13	Resistant	20
29136_1#137	ERR4047066	Pakistan	1	4.3.1.1.P1	blaCTX-M-15,blaTEM-1,catA1,dfrA7,qnrS,sul1,sul2	gyrA-S83F	-	IncY	District South	Kemari	2018	Resistant	13	Resistant	12	Resistant	10	Resistant	19	Susceptible	13	Resistant	20
29136_1#138	ERR4047067	Pakistan	1	4.3.1	-	gyrA-S83F	-	-	District West	Baldia	2018	Susceptible	18	Susceptible	19	Susceptible	17	Susceptible	24	Not performed	Not performed	Intermediate	21
29136_1#139	ERR4047068	Pakistan	1	4.3.1.1	blaTEM-1,catA1,dfrA7,sul1,sul2	gyrA-S83F	-	-	Other		2017	Resistant	13	Resistant	12	Resistant	10	Susceptible	23	Not performed	Not performed	Intermediate	21
29136_1#14	ERR4046943	Pakistan	1	4.3.1	-	gyrA-S83F	-	-	District South	Lyari	2018	Resistant	13	Resistant	12	Resistant	10	Susceptible	23	Susceptible	13	Susceptible	31
29136_1#140	ERR4047069	Pakistan	1	4.3.1.1.P1	blaCTX-M-15,blaTEM-1,catA1,dfrA7,qnrS,sul1,sul2	gyrA-S83F	-	IncY	District South	Kemari	2018	Resistant	13	Resistant	12	Resistant	10	Resistant	19	Susceptible	13	Resistant	20
29136_1#141	ERR4047070	Pakistan	1	4.3.1.1	blaTEM-1,catA1,dfrA7,sul1,sul2	gyrA-S83F	-	IncFIB(pHCM2)	District East	Gulshan-e-Iqbal	2018	Resistant	13	Resistant	12	Resistant	10	Susceptible	23	Not performed	Not performed	Intermediate	21
29136_1#142	ERR4047071	Pakistan	1	4.3.1.1	blaTEM-1,catA1,dfrA7,sul1,sul2	gyrA-S83F	-	IncFIB(pHCM2)	Other		2018	Resistant	13	Resistant	12	Resistant	10	Susceptible	23	Not performed	Not performed	Intermediate	22
29136_1#143	ERR4047072	Pakistan	1	4.3.1.1.P1	blaCTX-M-15,blaTEM-1,catA1,dfrA7,qnrS,sul1,sul2	gyrA-S83F	-	IncY	District South	Lyari	2018	Resistant	13	Resistant	12	Resistant	10	Resistant	19	Susceptible	13	Resistant	20
29136_1#144	ERR4047073	Pakistan	1	4.3.1.1.P1	blaCTX-M-15,blaTEM-1,catA1,dfrA7,qnrS,sul1,sul2	gyrA-S83F	-	IncY	District Central	Gulberg	2018	Resistant	13	Resistant	12	Resistant	10	Resistant	19	Susceptible	13	Resistant	20
29136_1#146	ERR4047075	Pakistan	1	4.3.1	-	gyrA-S83F	-	-	District East	Jamshed	2018	Susceptible	18	Susceptible	19	Susceptible	17	Susceptible	24	Not performed	Not performed	Intermediate	22
29136_1#147	ERR4047076	Pakistan	1	4.3.1.1	blaTEM-1,catA1,dfrA7,sul1,sul2	gyrA-S83F	-	IncFIB(pHCM2)	Other		2018	Resistant	13	Resistant	12	Resistant	10	Susceptible	23	Not performed	Not performed	Intermediate	22
29136_1#148	ERR4047077	Pakistan	1	4.3.1.1	blaTEM-1,catA1,dfrA7,sul1,sul2	gyrA-S83F	-	-	District East	Jamshed	2018	Resistant	13	Resistant	12	Resistant	10	Susceptible	23	Not performed	Not performed	Intermediate	21
29136_1#149	ERR4047078	Pakistan	1	4.3.1.1.P1	blaCTX-M-15,blaTEM-1,catA1,dfrA7,qnrS,sul1,sul2	gyrA-S83F	-	IncY	Malir	Malir	2018	Resistant	12	Resistant	11	Resistant	9	Resistant	18	Susceptible	14	Resistant	19
29136_1#15	ERR4046944	Pakistan	1	4.3.1.1	-	gyrA-S83F	-	-	Korangi	Landhi	2018	Resistant	12	Resistant	11	Resistant	9	Resistant	18	Susceptible	14	Resistant	19
29136_1#150	ERR4047079	Pakistan	1	4.3.1.1.P1	blaCTX-M-15,blaTEM-1,catA1,dfrA7,qnrS,sul1,sul2	gyrA-S83F	-	IncY	District South		2018	Resistant	13	Resistant	12	Resistant	10	Resistant	19	Susceptible	13	Resistant	20
29136_1#151	ERR4047080	Pakistan	1	4.3.1.1.P1	blaCTX-M-15,blaTEM-1,catA1,dfrA7,qnrS,sul1,sul2	gyrA-S83F	-	IncY	District East	Gulshan-e-Iqbal	2018	Resistant	13	Resistant	12	Resistant	10	Resistant	19	Susceptible	13	Resistant	20
29136_1#152	ERR4047081	Pakistan	1	4.3.1.1	catA1,dfrA7,sul1	gyrA-S83F	-	IncFIB(pHCM2)	District South	Lyari	2018	Resistant	13	Resistant	12	Resistant	10	Resistant	19	Susceptible	13	Resistant	20
29136_1#153	ERR4047082	Pakistan	1	4.3.1.1.P1	blaCTX-M-15,blaTEM-1,catA1,dfrA7,qnrS,sul1,sul2	gyrA-S83F	-	IncY	Other		2018	Resistant	13	Resistant	12	Resistant	10	Resistant	19	Susceptible	13	Resistant	20
29136_1#154	ERR4047083	Pakistan	1	4.3.1	-	gyrA-S83F	-	-	District East	Gulshan-e-Iqbal	2018	Susceptible	17	Susceptible	18	Susceptible	16	Susceptible	23	Not performed	Not performed	Intermediate	21
29136_1#155	ERR4047084	Pakistan	1	4.3.1.1	blaTEM-1,catA1,dfrA7,sul1,sul2	gyrA-S83F	-	IncFIB(pHCM2)	District Central	Gulberg	2018	Not performed	Not performed	Not performed	Not performed	Not performed	Not performed	Not performed	Not performed	Not performed	Not performed	Not performed	Not performed
29136_1#156	ERR4047085	Pakistan	1	4.3.1.1	blaTEM-1,catA1,dfrA7,sul1,sul2	gyrA-S83F	-	-	District South	Saddar	2018	Resistant	13	Resistant	12	Resistant	10	Susceptible	23	Not performed	Not performed	Intermediate	21
29136_1#157	ERR4047086	Pakistan	1	4.3.1	-	gyrA-S83F	-	-	District East	Gulshan-e-Iqbal	2018	Resistant	13	Resistant	12	Resistant	10	Susceptible	23	Not performed	Not performed	Intermediate	21
29136_1#158	ERR4047087	Pakistan	1	4.3.1.1.P1	blaCTX-M-15,blaTEM-1,catA1,dfrA7,qnrS,sul1,sul2	gyrA-S83F	-	IncY	Dadu	Clifton	2018	Resistant	13	Resistant	12	Resistant	10	Resistant	19	Susceptible	13	Resistant	20
29136_1#159	ERR4047088	Pakistan	1	4.3.1.1.P1	blaCTX-M-15,blaTEM-1,catA1,dfrA7,qnrS,sul1,sul2	gyrA-S83F	-	IncY	District East	Gulshan-e-Iqbal	2018	Resistant	12	Resistant	11	Resistant	9	Resistant	18	Susceptible	14	Resistant	19
29136_1#16	ERR4046945	Pakistan	1	4.3.1.1.P1	blaCTX-M-15,blaTEM-1,catA1,dfrA7,qnrS,sul1,sul2	gyrA-S83F	-	IncY	District South	Lyari	2018	Resistant	13	Resistant	12	Resistant	10	Resistant	19	Susceptible	13	Resistant	20
29136_1#160	ERR4047089	Pakistan	1	4.3.1.1.P1	catA1,dfrA7,sul1	gyrA-S83F	-	-	Hyderabad		2018	Resistant	12	Resistant	11	Resistant	9	Resistant	18	Susceptible	14	Resistant	19
29136_1#161	ERR4047090	Pakistan	1	4.3.1.1	blaTEM-1,catA1,dfrA7,sul1,sul2	gyrA-S83F	-	IncFIB(pHCM2)	District South	Saddar	2018	Resistant	13	Resistant	12	Resistant	10	Susceptible	23	Susceptible	13	Resistant	20
29136_1#162	ERR4047091	Pakistan	1	4.3.1.1.P1	blaCTX-M-15,blaTEM-1,catA1,dfrA7,qnrS,sul1,sul2	gyrA-S83F	-	IncY	District East	Gulshan-e-Iqbal	2018	Resistant	13	Resistant	12	Resistant	10	Resistant	19	Susceptible	13	Resistant	20
29136_1#163	ERR4047092	Pakistan	1	4.3.1.1	blaTEM-1,catA1,dfrA7,sul1,sul2	gyrA-S83F	-	-	District East	Jamshed	2018	Resistant	13	Resistant	12	Resistant	10	Susceptible	23	Not performed	Not performed	Intermediate	21
29136_1#164	ERR4047093	Pakistan	1	4.3.1.1.P1	blaCTX-M-15,blaTEM-1,catA1,dfrA7,qnrS,sul1	gyrA-S83F	-	IncY	District East	Jamshed	2018	Resistant	12	Resistant	11	Resistant	9	Resistant	18	Susceptible	14	Resistant	19
29136_1#165	ERR4047094	Pakistan	1	4.3.1.1.P1	blaCTX-M-15,blaTEM-1,catA1,dfrA7,qnrS,sul1,sul2	gyrA-S83F	-	IncY	Distric South	Lyari	2018	Resistant	12	Resistant	11	Resistant	9	Resistant	18	Susceptible	14	Resistant	19
29136_1#166	ERR4047095	Pakistan	1	4.3.1.1.P1	blaCTX-M-15,blaTEM-1,catA1,dfrA7,qnrS,sul1,sul2	gyrA-S83F	-	IncY	District South	Kemari	2018	Resistant	13	Resistant	12	Resistant	10	Resistant	19	Susceptible	13	Resistant	20
29136_1#167	ERR4047096	Pakistan	1	4.3.1.1	blaTEM-1,catA1,dfrA7,sul1,sul2	gyrA-S83F	-	IncFIB(pHCM2)	District South	Lyari	2018	Resistant	13	Resistant	12	Resistant	10	Susceptible	23	Susceptible	13	Susceptible	31
29136_1#168	ERR4047097	Pakistan	1	4.3.1.1.P1	blaCTX-M-15,blaTEM-1,catA1,dfrA7,qnrS,sul1,sul2	gyrA-S83F	-	IncY	District South	Lyari	2018	Resistant	13	Resistant	12	Resistant	10	Resistant	19	Susceptible	13	Resistant	20
29136_1#169	ERR4047098	Pakistan	1	4.3.1.1	blaTEM-1,catA1,dfrA7,sul1,sul2	gyrA-S83F	-	-	District South	Lyari	2018	Resistant	13	Resistant	12	Resistant	10	Susceptible	23	Susceptible	13	Resistant	20
29136_1#17	ERR4046946	Pakistan	1	4.3.1.1.P1	blaCTX-M-15,blaTEM-1,catA1,dfrA7,qnrS,sul1,sul2	gyrA-S83F	-	IncY	District South	Lyari	2018	Resistant	13	Resistant	12	Resistant	10	Resistant	19	Susceptible	13	Resistant	20
29136_1#170	ERR4047099	Pakistan	1	4.3.1	-	gyrA-S83F	-	-	Other		2018	Susceptible	17	Susceptible	18	Susceptible	16	Susceptible	23	Not performed	Not performed	Intermediate	21
29136_1#171	ERR4047100	Pakistan	1	4.3.1.1.P1	blaCTX-M-15,blaTEM-1,catA1,dfrA7,qnrS,sul1,sul2	gyrA-S83F	-	IncY	District South	Saddar	2018	Resistant	13	Resistant	12	Resistant	10	Resistant	19	Susceptible	13	Resistant	20
29136_1#172	ERR4047101	Pakistan	1	4.3.1.1	blaTEM-1,catA1,dfrA7,sul1,sul2	gyrA-S83F	-	IncFIB(pHCM2)	District East	Gulshan-e-Iqbal	2018	Resistant	12	Resistant	11	Susceptible	16	Susceptible	24	Not performed	Not performed	Intermediate	21
29136_1#173	ERR4047102	Pakistan	1	4.3.1.1	blaTEM-1,catA1,dfrA7,sul1,sul2	gyrA-S83F	-	IncFIB(pHCM2)	District South	Lyari	2018	Resistant	13	Resistant	12	Resistant	10	Susceptible	23	Susceptible	13	Susceptible	31
29136_1#174	ERR4047103	Pakistan	1	4.3.1.1.P1	blaCTX-M-15,catA1,dfrA7,sul1	gyrA-S83F	-	-	District South	Saddar	2018	Resistant	13	Susceptible	18	Susceptible	16	Resistant	19	Susceptible	13	Resistant	20
29136_1#175	ERR4047104	Pakistan	1	4.3.1.1	blaTEM-1,catA1,dfrA7,sul1,sul2	gyrA-S83F	-	IncFIB(pHCM2)	District Central	North Nazimabad	2018	Resistant	13	Resistant	12	Resistant	10	Susceptible	23	Not performed	Not performed	Intermediate	21
29136_1#176	ERR4047105	Pakistan	1	4.3.1.1	blaTEM-1,catA1,dfrA7,sul1,sul2	gyrA-S83F	-	-	District East	Jamshed	2018	Resistant	13	Resistant	12	Resistant	10	Susceptible	23	Not performed	Not performed	Intermediate	21
29136_1#177	ERR4047106	Pakistan	1	4.3.1.1.P1	blaCTX-M-15,blaTEM-1,catA1,dfrA7,qnrS,sul1,sul2	gyrA-S83F	-	IncY	District South	Lyari	2018	Resistant	13	Resistant	12	Resistant	10	Resistant	19	Susceptible	13	Resistant	20
29136_1#178	ERR4047107	Pakistan	1	4.3.1	-	gyrA-S83F	-	-	District South		2018	Resistant	13	Resistant	12	Resistant	10	Not performed	Not performed	Susceptible	13	Susceptible	31
29136_1#179	ERR4047108	Pakistan	1	4.3.1	-	gyrA-S83F	-	-	Mirpurkhas	Tando Mohammad Jan	2018	Susceptible	17	Susceptible	18	Susceptible	17	Susceptible	23	Not performed	Not performed	Intermediate	21
29136_1#18	ERR4046947	Pakistan	1	4.3.1.1	-	-	-	-	Other		2017	Susceptible	17	Susceptible	18	Susceptible	16	Susceptible	23	Not performed	Not performed	Intermediate	22
29136_1#181	ERR4047110	Pakistan	1	4.3.1	-	gyrA-S83F	-	-	District South	Lyari	2018	Susceptible	17	Susceptible	18	Susceptible	16	Susceptible	23	Susceptible	13	Susceptible	31
29136_1#182	ERR4047111	Pakistan	2	3.3	-	-	-	-	Malir	Malir	2018	Susceptible	18	Resistant	11	Susceptible	17	Susceptible	24	Not performed	Not performed	Intermediate	21
29136_1#183	ERR4047112	Pakistan	1	4.3.1.1.P1	blaCTX-M-15,blaTEM-1,catA1,dfrA7,qnrS,sul1,sul2	gyrA-S83F	-	IncY	District East	Jamshed	2018	Resistant	13	Resistant	12	Resistant	10	Resistant	19	Susceptible	13	Resistant	20
29136_1#184	ERR4047113	Pakistan	1	4.3.1.1.P1	blaCTX-M-15,blaTEM-1,qnrS,sul1,sul2	gyrA-S83F	-	IncY	Malir	Malir	2018	Resistant	12	Susceptible	19	Susceptible	17	Resistant	18	Susceptible	14	Resistant	19
29136_1#186	ERR4047115	Pakistan	1	4.3.1.1.P1	blaCTX-M-15,blaTEM-1,catA1,dfrA7,qnrS,sul1,sul2	gyrA-S83F	-	IncY	District Central	Gulberg	2018	Resistant	13	Resistant	12	Resistant	10	Resistant	19	Susceptible	13	Resistant	20
29136_1#188	ERR4047117	Pakistan	1	4.3.1	-	gyrA-S83F	-	-	District South	Saddar	2018	Susceptible	17	Susceptible	18	Susceptible	16	Resistant	19	Susceptible	13	Resistant	20
29136_1#189	ERR4047118	Pakistan	1	4.3.1.1.P1	blaCTX-M-15,blaTEM-1,catA1,dfrA7,qnrS,sul1,sul2	gyrA-S83F	-	IncY	Other		2018	Resistant	13	Resistant	12	Resistant	10	Resistant	19	Susceptible	13	Resistant	20
29136_1#19	ERR4046948	Pakistan	1	4.3.1.1.P1	blaCTX-M-15,blaTEM-1,catA1,dfrA7,qnrS,sul1,sul2	gyrA-S83F	-	IncY	District South	Lyari	2018	Resistant	13	Resistant	12	Resistant	10	Resistant	19	Susceptible	13	Resistant	20
29136_1#190	ERR4047119	Pakistan	1	4.3.1.1.P1	blaCTX-M-15,blaTEM-1,catA1,dfrA7,qnrS,sul1,sul2	gyrA-S83F	-	IncY	District East	Gulshan-e-Iqbal	2018	Resistant	12	Resistant	11	Resistant	9	Resistant	19	Susceptible	14	Resistant	19
29136_1#191	ERR4047120	Pakistan	1	4.3.1	blaCTX-M-15,blaTEM-1,catA1,dfrA7,qnrS,sul1,sul2	gyrA-S83F	-	IncY	Korangi	Landhi	2018	Susceptible	17	Susceptible	18	Susceptible	16	Susceptible	23	Not performed	Not performed	Intermediate	21
29136_1#192	ERR4047121	Pakistan	1	4.3.1.1.P1	blaCTX-M-15,blaTEM-1,catA1,dfrA7,qnrS,sul1,sul2	gyrA-S83F	-	IncY	District South	Kemari	2018	Resistant	13	Resistant	12	Resistant	10	Resistant	19	Susceptible	13	Resistant	20
29136_1#193	ERR4047122	Pakistan	1	4.3.1.1.P1	blaCTX-M-15,blaTEM-1,catA1,dfrA7,qnrS,sul1	gyrA-S83F	-	IncY	District East	Gulshan-e-Iqbal	2018	Resistant	13	Resistant	12	Resistant	10	Resistant	19	Susceptible	13	Resistant	20
29136_1#194	ERR4047123	Pakistan	1	4.3.1.1.P1	blaCTX-M-15,blaTEM-1,catA1,dfrA7,qnrS,sul1,sul2	gyrA-S83F	-	IncY	District South	Kemari	2018	Resistant	13	Resistant	12	Resistant	10	Resistant	13	Susceptible	13	Resistant	20
29136_1#195	ERR4047124	Pakistan	1	4.3.1.1.P1	blaCTX-M-15,blaTEM-1,catA1,dfrA7,qnrS,sul1,sul2	gyrA-S83F	-	IncY	District South	Lyari	2018	Resistant	13	Resistant	12	Resistant	10	Resistant	19	Susceptible	13	Resistant	20
29136_1#196	ERR4047125	Pakistan	1	4.3.1.1.P1	blaCTX-M-15,blaTEM-1,catA1,dfrA7,qnrS,sul1,sul2	gyrA-S83F	-	IncY	District South	Lyari	2018	Resistant	13	Resistant	12	Resistant	10	Resistant	19	Susceptible	13	Resistant	20
29136_1#197	ERR4047126	Pakistan	1	4.3.1.1.P1	blaCTX-M-15,blaTEM-1,catA1,dfrA7,qnrS,sul1,sul2	gyrA-S83F	-	IncY	Other		2018	Resistant	13	Resistant	12	Resistant	10	Resistant	19	Susceptible	13	Resistant	20
29136_1#198	ERR4047127	Pakistan	1	4.3.1.1.P1	blaCTX-M-15,blaTEM-1,catA1,dfrA7,qnrS,sul1,sul2	gyrA-S83F	-	IncY	District South	Lyari	2018	Susceptible	17	Susceptible	18	Susceptible	16	Susceptible	23	Susceptible	13	Resistant	20
29136_1#199	ERR4047128	Pakistan	1	4.3.1.1.P1	blaCTX-M-15,blaTEM-1,catA1,dfrA7,qnrS,sul1,sul2	gyrA-S83F	-	IncY	District South		2018	Resistant	13	Resistant	12	Resistant	10	Resistant	19	Susceptible	13	Resistant	20
29136_1#2	ERR4046931	Pakistan	1	4.3.1.1.P1	blaCTX-M-15,blaTEM-1,catA1,dfrA7,qnrS,sul1,sul2	gyrA-S83F	-	IncY	District East	Gulshan-e-Iqbal	2018	Resistant	12	Resistant	11	Resistant	9	Resistant	18	Susceptible	14	Resistant	19
29136_1#20	ERR4046949	Pakistan	1	4.3.1.1.P1	blaCTX-M-15,blaTEM-1,catA1,dfrA7,qnrS,sul1	gyrA-S83F	-	IncY	Other		2017	Resistant	13	Resistant	12	Resistant	10	Resistant	19	Susceptible	13	Resistant	20
29136_1#200	ERR4047129	Pakistan	1	4.3.1.1	blaTEM-1,catA1,dfrA7,sul1,sul2	gyrA-S83F	-	IncFIB(pHCM2)	District South	Lyari	2018	Resistant	13	Resistant	12	Resistant	10	Susceptible	23	Susceptible	13	Susceptible	31
29136_1#201	ERR4047130	Pakistan	1	4.3.1.1.P1	blaCTX-M-15,blaTEM-1,catA1,dfrA7,qnrS,sul1,sul2	gyrA-S83F	-	IncY	District East	Gulshan-e-Iqbal	2018	Resistant	12	Resistant	11	Resistant	9	Resistant	18	Susceptible	14	Resistant	19
29136_1#202	ERR4047131	Pakistan	1	4.3.1.1.P1	blaCTX-M-15,blaTEM-1,catA1,dfrA7,qnrS,sul1,sul2	gyrA-S83F	-	IncY	Other		2018	Resistant	13	Resistant	12	Resistant	10	Resistant	19	Susceptible	13	Resistant	20
29136_1#203	ERR4047132	Pakistan	1	4.3.1.1.P1	blaCTX-M-15,blaTEM-1,catA1,dfrA7,qnrS,sul1,sul2	gyrA-S83F	-	IncY	District East	Jamshed	2018	Resistant	13	Resistant	12	Resistant	10	Resistant	19	Susceptible	13	Resistant	20
29136_1#204	ERR4047133	Pakistan	1	4.3.1	-	gyrA-S83F	-	-	District South	Lyari	2018	Susceptible	17	Susceptible	18	Susceptible	16	Susceptible	23	Susceptible	13	Resistant	20
29136_1#207	ERR4047136	Pakistan	1	4.3.1.1	blaTEM-1,catA1,dfrA7,sul1,sul2	gyrA-S83F	-	IncFIB(pHCM2)	District South	Lyari	2018	Resistant	13	Resistant	12	Resistant	10	Susceptible	23	Susceptible	13	Susceptible	31
29136_1#208	ERR4047137	Pakistan	1	4.3.1.1	blaTEM-1,catA1,dfrA7,sul1,sul2	gyrA-S83F	-	-	District East	Jamshed	2018	Resistant	13	Resistant	12	Resistant	10	Susceptible	23	Not performed	Not performed	Intermediate	21
29136_1#21	ERR4046950	Pakistan	1	4.3.1.1.P1	blaCTX-M-15,blaTEM-1,catA1,dfrA7,qnrS,sul1,sul2	gyrA-S83F	-	IncY	District South		2018	Resistant	13	Resistant	12	Resistant	10	Resistant	19	Susceptible	13	Resistant	20
29136_1#210	ERR4047139	Pakistan	1	4.3.1.1	blaTEM-1,catA1,dfrA7,sul1,sul2	gyrA-S83F	-	IncFIB(pHCM2)	District Central	Gulberg	2018	Resistant	12	Resistant	11	Resistant	9	Susceptible	24	Not performed	Not performed	Intermediate	21
29136_1#211	ERR4047140	Pakistan	1	4.3.1.1.P1	blaCTX-M-15,blaTEM-1,catA1,dfrA7,qnrS,sul1,sul2	gyrA-S83F	-	IncY	District East	Gulshan-e-Iqbal	2018	Resistant	13	Resistant	12	Resistant	10	Resistant	19	Susceptible	13	Resistant	20
29136_1#212	ERR4047141	Pakistan	1	4.3.1.1	blaTEM-1,catA1,dfrA7,sul1,sul2	gyrA-S83F	-	IncFIB(pHCM2)	Other		2018	Resistant	13	Resistant	12	Resistant	10	Resistant	19	Susceptible	13	Resistant	20
29136_1#213	ERR4047142	Pakistan	1	4.3.1.1.P1	blaCTX-M-15,blaTEM-1,catA1,dfrA7,qnrS,sul1,sul2	gyrA-S83F	-	IncY	District Central	New Karachi	2018	Resistant	12	Resistant	11	Resistant	9	Resistant	18	Susceptible	14	Resistant	19
29136_1#214	ERR4047143	Pakistan	1	4.3.1.1.P1	blaCTX-M-15,blaTEM-1,catA1,dfrA7,qnrS,sul1,sul2	gyrA-S83F	-	IncY	District South	Kemari	2018	Resistant	13	Resistant	12	Resistant	10	Resistant	19	Susceptible	13	Resistant	20
29136_1#215	ERR4047144	Pakistan	2	2.2	-	-	-	-	District East	Gulshan-e-Iqbal	2018	Susceptible	17	Susceptible	18	Susceptible	16	Susceptible	23	Not performed	Not performed	Intermediate	22
29136_1#216	ERR4047145	Pakistan	1	4.3.1	-	gyrA-S83F	-	-	Other		2018	Susceptible	17	Susceptible	18	Susceptible	16	Susceptible	23	Susceptible	13	Susceptible	31
29136_1#217	ERR4047146	Pakistan	1	4.3.1.1.P1	blaCTX-M-15,blaTEM-1,catA1,dfrA7,qnrS,sul1,sul2	gyrA-S83F	-	IncY	District South	Kemari	2018	Susceptible	17	Susceptible	18	Susceptible	16	Resistant	19	Susceptible	13	Resistant	20
29136_1#218	ERR4047147	Pakistan	1	4.3.1.1.P1	blaCTX-M-15,blaTEM-1,catA1,dfrA7,qnrS,sul1,sul2	gyrA-S83F	-	IncY	District South	Lyari	2018	Resistant	13	Resistant	12	Resistant	10	Resistant	19	Susceptible	13	Resistant	20
29136_1#219	ERR4047148	Pakistan	1	4.3.1.1.P1	blaCTX-M-15,blaTEM-1,catA1,dfrA7,qnrS,sul1,sul2	gyrA-S83F	-	IncY	Other		2018	Resistant	12	Resistant	11	Resistant	9	Resistant	18	Susceptible	14	Resistant	19
29136_1#22	ERR4046951	Pakistan	2	2.2.2	-	gyrA-S83F	-	-	District Central	North Nazimabad	2018	Susceptible	18	Susceptible	19	Susceptible	17	Susceptible	24	Not performed	Not performed	Intermediate	21
29136_1#220	ERR4047149	Pakistan	1	4.3.1.1.P1	blaCTX-M-15,blaTEM-1,catA1,dfrA7,qnrS,sul1,sul2	gyrA-S83F	-	IncY	District South	Kemari	2018	Resistant	13	Resistant	12	Resistant	10	Resistant	19	Susceptible	13	Resistant	20
29136_1#221	ERR4047150	Pakistan	1	4.3.1.1.P1	blaCTX-M-15,blaTEM-1,catA1,dfrA7,qnrS,sul1,sul2	gyrA-S83F	-	IncY	District South	Kemari	2018	Resistant	13	Resistant	12	Resistant	10	Resistant	19	Susceptible	13	Resistant	20
29136_1#222	ERR4047151	Pakistan	1	4.3.1.1	blaTEM-1,catA1,dfrA7,sul1,sul2	gyrA-S83F	-	-	District East	Jamshed	2018	Resistant	13	Resistant	12	Resistant	10	Susceptible	23	Not performed	Not performed	Intermediate	22
29136_1#223	ERR4047152	Pakistan	1	4.3.1.1.P1	blaCTX-M-15,blaTEM-1,catA1,dfrA7,qnrS,sul1,sul2	gyrA-S83F	-	IncY	District South	Lyari	2018	Resistant	13	Resistant	12	Resistant	10	Resistant	19	Susceptible	13	Resistant	20
29136_1#224	ERR4047153	Pakistan	1	4.3.1.1.P1	blaCTX-M-15,blaTEM-1,catA1,dfrA7,qnrS,sul1,sul2	gyrA-S83F	-	IncY	District South	Kemari	2018	Resistant	13	Resistant	12	Resistant	10	Resistant	19	Susceptible	13	Resistant	20
29136_1#225	ERR4047154	Pakistan	1	4.3.1.1.P1	blaCTX-M-15,blaTEM-1,catA1,dfrA7,qnrS,sul1,sul2	gyrA-S83F	-	IncY	Korangi	Shah Faisal	2018	Resistant	13	Resistant	12	Resistant	10	Resistant	19	Susceptible	13	Resistant	20
29136_1#226	ERR4047155	Pakistan	1	4.3.1.1.P1	blaCTX-M-15,blaTEM-1,catA1,dfrA7,qnrS,sul1,sul2	gyrA-S83F	-	IncY	District South	Lyari	2018	Resistant	13	Resistant	12	Resistant	10	Resistant	19	Susceptible	13	Resistant	20
29136_1#227	ERR4047156	Pakistan	1	4.3.1.1.P1	blaCTX-M-15,blaTEM-1,catA1,dfrA7,qnrS,sul1,sul2	gyrA-S83F	-	IncY	District South	Kemari	2018	Resistant	13	Resistant	12	Resistant	10	Resistant	19	Susceptible	13	Resistant	20
29136_1#228	ERR4047157	Pakistan	2	2.2	-	-	-	-	District East	Jamshed	2018	Susceptible	18	Susceptible	19	Susceptible	16	Susceptible	24	Not performed	Not performed	Intermediate	22
29136_1#229	ERR4047158	Pakistan	1	4.3.1.1.P1	blaCTX-M-15,blaTEM-1,catA1,dfrA7,qnrS,sul1,sul2	gyrA-S83F	-	IncY	Other		2018	Resistant	13	Resistant	12	Resistant	10	Resistant	19	Susceptible	13	Resistant	20
29136_1#23	ERR4046952	Pakistan	2	3.3.1	-	gyrA-S83F	-	-	District South	Lyari	2018	Susceptible	17	Susceptible	18	Susceptible	16	Susceptible	23	Susceptible	13	Susceptible	31
29136_1#230	ERR4047159	Pakistan	1	4.3.1.1.P1	blaCTX-M-15,blaTEM-1,catA1,dfrA7,qnrS,sul1,sul2	gyrA-S83F	-	IncY	District Central	New Karachi	2018	Resistant	13	Resistant	12	Resistant	10	Resistant	19	Susceptible	13	Resistant	20
29136_1#231	ERR4047160	Pakistan	1	4.3.1.1.P1	blaCTX-M-15,blaTEM-1,catA1,dfrA7,qnrS,sul1,sul2	gyrA-S83F	-	IncY	Other		2018	Intermediate	13	Intermediate	12	Intermediate	Not Available	Resistant	19	Susceptible	13	Resistant	20
29136_1#232	ERR4047161	Pakistan	1	4.3.1.1	blaTEM-1,catA1,dfrA7,sul1,sul2	gyrA-S83F	-	IncFIB(pHCM2)	District South	Lyari	2018	Resistant	13	Resistant	12	Resistant	10	Susceptible	23	Susceptible	13	Susceptible	31
29136_1#233	ERR4047162	Pakistan	1	4.3.1.1.P1	blaCTX-M-15,blaTEM-1,catA1,dfrA7,qnrS,sul1,sul2	gyrA-S83F	-	IncY	District South	Kemari	2018	Resistant	13	Resistant	12	Resistant	10	Resistant	19	Susceptible	13	Resistant	20
29136_1#234	ERR4047163	Pakistan	1	4.3.1.1.P1	blaCTX-M-15,blaTEM-1,catA1,dfrA7,qnrS,sul1,sul2	gyrA-S83F	-	IncY	District East	Gulshan-e-Iqbal	2018	Resistant	13	Resistant	12	Resistant	10	Resistant	19	Susceptible	13	Resistant	20
29136_1#235	ERR4047164	Pakistan	1	4.3.1.1.P1	blaCTX-M-15,blaTEM-1,catA1,dfrA7,qnrS,sul1,sul2	gyrA-S83F	-	IncY	Quetta	Quetta	2018	Resistant	13	Resistant	12	Resistant	10	Susceptible	23	Not performed	Not performed	Resistant	20
29136_1#236	ERR4047165	Pakistan	1	4.3.1.1	-	gyrA-S83F	-	IncFIB(pHCM2)	District Central	Gulberg	2018	Susceptible	18	Susceptible	18	Susceptible	17	Susceptible	24	Not performed	Not performed	Intermediate	22
29136_1#237	ERR4047166	Pakistan	1	4.3.1.1.P1	blaCTX-M-15,blaTEM-1,catA1,dfrA7,qnrS,sul1,sul2	gyrA-S83F	-	IncY	District East	Jamshed	2018	Resistant	13	Resistant	12	Resistant	10	Resistant	19	Susceptible	13	Resistant	20
29136_1#238	ERR4047167	Pakistan	1	4.3.1.1.P1	-	gyrA-S83F	-	-			2018	Susceptible	17	Susceptible	18	Susceptible	16	Susceptible	23	Not performed	Not performed	Intermediate	21
29136_1#239	ERR4047168	Pakistan	1	4.3.1.1.P1	blaCTX-M-15,blaTEM-1,catA1,dfrA7,qnrS,sul1,sul2	gyrA-S83F	-	IncY	Korangi	Korangi	2018	Resistant	12	Resistant	11	Resistant	9	Resistant	18	Susceptible	14	Resistant	19
29136_1#24	ERR4046953	Pakistan	1	4.3.1	-	gyrA-S83F	-	-	Other		2017	Susceptible	17	Susceptible	18	Susceptible	16	Susceptible	23	Not performed	Not performed	Intermediate	22
29136_1#240	ERR4047169	Pakistan	1	4.3.1.1.P1	blaCTX-M-15,blaTEM-1,catA1,dfrA7,qnrS,sul1,sul2	gyrA-S83F	-	IncY	District South	Lyari	2018	Resistant	13	Resistant	12	Resistant	10	Resistant	19	Susceptible	13	Resistant	20
29136_1#241	ERR4047170	Pakistan	1	4.3.1.1.P1	blaCTX-M-15,blaTEM-1,catA1,dfrA7,qnrS,sul1,sul2	gyrA-S83F	-	IncY	District South	Lyari	2018	Resistant	13	Resistant	12	Resistant	10	Resistant	19	Susceptible	13	Resistant	20
29136_1#242	ERR4047171	Pakistan	1	4.3.1.1.P1	blaCTX-M-15,blaTEM-1,catA1,dfrA7,qnrS,sul1	gyrA-S83F	-	IncY	Other		2018	Resistant	12	Resistant	11	Resistant	9	Resistant	19	Susceptible	14	Resistant	19
29136_1#243	ERR4047172	Pakistan	1	4.3.1.1.P1	blaCTX-M-15,blaTEM-1,catA1,dfrA7,qnrS,sul1,sul2	gyrA-S83F	-	IncY	Malir	Gadap	2018	Resistant	13	Resistant	12	Resistant	10	Resistant	19	Susceptible	13	Resistant	20
29136_1#244	ERR4047173	Pakistan	1	4.3.1.1.P1	blaCTX-M-15,blaTEM-1,catA1,dfrA7,qnrS,sul1,sul2	gyrA-S83F	-	IncY	Other		2018	Resistant	13	Resistant	12	Resistant	10	Resistant	19	Susceptible	13	Resistant	20
29136_1#245	ERR4047174	Pakistan	1	4.3.1	-	gyrA-S83F	-	-	District South	Lyari	2018	Susceptible	17	Susceptible	18	Susceptible	16	Susceptible	23	Susceptible	13	Resistant	20
29136_1#246	ERR4047175	Pakistan	1	4.3.1.1.P1	blaCTX-M-15,blaTEM-1,catA1,dfrA7,qnrS,sul1,sul2	gyrA-S83F	-	IncY	Korangi	Korangi	2018	Resistant	13	Resistant	12	Resistant	10	Resistant	19	Susceptible	13	Resistant	20
29136_1#247	ERR4047176	Pakistan	1	4.3.1.1.P1	blaCTX-M-15,blaTEM-1,catA1,dfrA7,qnrS,sul1,sul2	gyrA-S83F	-	IncY	District South	Kemari	2018	Resistant	13	Resistant	12	Resistant	10	Resistant	19	Susceptible	13	Resistant	20
29136_1#248	ERR4047177	Pakistan	1	4.3.1.1.P1	blaCTX-M-15,blaTEM-1,catA1,dfrA7,qnrS,sul1	gyrA-S83F	-	IncY	Other		2018	Resistant	13	Resistant	12	Resistant	10	Resistant	19	Susceptible	13	Resistant	20
29136_1#249	ERR4047178	Pakistan	1	4.3.1.1.P1	blaCTX-M-15,blaTEM-1,catA1,dfrA7,qnrS,sul1,sul2	gyrA-S83F	-	IncY	Distric South	Lyari	2018	Resistant	12	Resistant	11	Resistant	9	Resistant	18	Susceptible	14	Resistant	19
29136_1#25	ERR4046954	Pakistan	1	4.3.1.1.P1	blaCTX-M-15,blaTEM-1,catA1,dfrA7,qnrS,sul1,sul2	gyrA-S83F	-	IncY	District South	Lyari	2018	Resistant	13	Resistant	12	Resistant	10	Resistant	19	Susceptible	13	Resistant	20
29136_1#250	ERR4047179	Pakistan	1	4.3.1.1.P1	blaCTX-M-15,blaTEM-1,catA1,dfrA7,qnrS,sul1,sul2	gyrA-S83F	-	IncY	District South	Kemari	2018	Resistant	13	Resistant	12	Resistant	10	Resistant	19	Susceptible	13	Resistant	20
29136_1#251	ERR4047180	Pakistan	1	4.3.1	blaCTX-M-15,blaTEM-1,catA1,dfrA7,qnrS,sul1,sul2	gyrA-S83F	-	IncY	District East	Jamshed	2018	Susceptible	17	Susceptible	18	Susceptible	16	Susceptible	23	Not performed	Not performed	Intermediate	21
29136_1#252	ERR4047181	Pakistan	1	4.3.1.1.P1	blaCTX-M-15,blaTEM-1,catA1,dfrA7,qnrS,sul1,sul2	gyrA-S83F	-	IncY	Other		2018	Resistant	13	Resistant	12	Resistant	10	Resistant	19	Susceptible	13	Resistant	20
29136_1#253	ERR4047182	Pakistan	1	4.3.1.1.P1	blaCTX-M-15,blaTEM-1,catA1,dfrA7,qnrS,sul1,sul2	gyrA-S83F	-	IncY	District South	Lyari	2018	Resistant	13	Resistant	12	Resistant	10	Resistant	19	Susceptible	13	Resistant	20
29136_1#254	ERR4047183	Pakistan	1	4.3.1.1.P1	blaCTX-M-15,blaTEM-1,catA1,dfrA7,qnrS,sul1,sul2	gyrA-S83F	-	IncY	District Central	North Nazimabad	2018	Resistant	13	Resistant	12	Resistant	10	Susceptible	23	Not performed	Not performed	Resistant	20
29136_1#255	ERR4047184	Pakistan	1	4.3.1.1.P1	blaCTX-M-15,blaTEM-1,catA1,dfrA7,qnrS,sul1,sul2	gyrA-S83F	-	IncY	Other		2018	Resistant	13	Resistant	12	Resistant	10	Resistant	19	Susceptible	13	Resistant	20
29136_1#256	ERR4047185	Pakistan	1	4.3.1.1.P1	blaCTX-M-15,blaTEM-1,catA1,dfrA7,qnrS,sul1	gyrA-S83F	-	IncY	District South	Kemari	2018	Resistant	13	Resistant	12	Resistant	10	Resistant	19	Susceptible	13	Resistant	20
29136_1#257	ERR4047186	Pakistan	1	4.3.1.1.P1	blaCTX-M-15,blaTEM-1,catA1,dfrA7,qnrS,sul1,sul2	gyrA-S83F	-	IncY	District South	Lyari	2018	Resistant	13	Susceptible	18	Resistant	10	Resistant	19	Susceptible	13	Resistant	20
29136_1#258	ERR4047187	Pakistan	1	4.3.1.1.P1	blaCTX-M-15,blaTEM-1,catA1,dfrA7,qnrS,sul1,sul2	gyrA-S83F	-	IncY	District South	Lyari	2018	Resistant	13	Resistant	12	Resistant	10	Resistant	19	Susceptible	13	Resistant	20
29136_1#259	ERR4047188	Pakistan	1	4.3.1	-	gyrA-S83F	-	-	District South		2018	Resistant	13	Resistant	12	Resistant	10	Resistant	19	Susceptible	13	Resistant	20
29136_1#26	ERR4046955	Pakistan	1	4.3.1.1.P1	blaCTX-M-15,blaTEM-1,catA1,dfrA7,qnrS,sul1,sul2	gyrA-S83F	-	IncY	District South	Kemari	2018	Resistant	13	Resistant	12	Resistant	10	Resistant	19	Susceptible	13	Resistant	20
29136_1#260	ERR4047189	Pakistan	1	4.3.1.1.P1	blaCTX-M-15,blaTEM-1,catA1,dfrA7,qnrS,sul1,sul2	gyrA-S83F	-	IncY	District East	Gulshan-e-Iqbal	2018	Resistant	13	Resistant	12	Resistant	10	Resistant	19	Susceptible	14	Resistant	20
29136_1#261	ERR4047190	Pakistan	1	4.3.1.1	blaTEM-1,catA1,dfrA7,sul1,sul2	gyrA-S83F	-	-	District South		2018	Resistant	13	Resistant	12	Resistant	10	Susceptible	23	Susceptible	13	Susceptible	31
29136_1#262	ERR4047191	Pakistan	1	4.3.1.1.P1	blaCTX-M-15,blaTEM-1,catA1,dfrA7,qnrS,sul1,sul2	gyrA-S83F	-	IncY	Sanghar		2018	Resistant	12	Resistant	11	Resistant	9	Resistant	18	Susceptible	14	Resistant	19
29136_1#263	ERR4047192	Pakistan	1	4.3.1.1.P1	blaCTX-M-15,blaTEM-1,catA1,dfrA7,qnrS,sul1,sul2	gyrA-S83F	-	IncY	District South	Kemari	2018	Resistant	13	Resistant	12	Resistant	10	Resistant	19	Susceptible	13	Resistant	20
29136_1#264	ERR4047193	Pakistan	1	4.3.1.1.P1	blaCTX-M-15,blaTEM-1,catA1,dfrA7,qnrS,sul1,sul2	gyrA-S83F	-	IncY	Distric South	Saddar	2018	Resistant	12	Resistant	11	Resistant	9	Resistant	18	Susceptible	14	Resistant	19
29136_1#265	ERR4047194	Pakistan	1	4.3.1.1.P1	blaCTX-M-15,blaTEM-1,catA1,dfrA7,qnrS,sul1,sul2	gyrA-S83F	-	IncY	District South	Kemari	2018	Resistant	13	Resistant	12	Resistant	10	Resistant	19	Susceptible	13	Resistant	20
29136_1#266	ERR4047195	Pakistan	1	4.3.1.1.P1	blaCTX-M-15,blaTEM-1,catA1,dfrA7,qnrS,sul1,sul2	gyrA-S83F	-	IncY	District East	Gulshan-e-Iqbal	2018	Resistant	12	Resistant	11	Resistant	9	Resistant	18	Susceptible	14	Resistant	19
29136_1#267	ERR4047196	Pakistan	1	4.3.1	-	gyrA-S83F	-	-	District East	Gulshan-e-Iqbal	2018	Susceptible	17	Susceptible	18	Susceptible	16	Susceptible	23	Not performed	Not performed	Intermediate	22
29136_1#268	ERR4047197	Pakistan	1	4.3.1.1.P1	blaCTX-M-15,blaTEM-1,catA1,dfrA7,qnrS,sul1,sul2	gyrA-S83F	-	IncY	Other		2018	Resistant	13	Resistant	12	Resistant	10	Resistant	19	Susceptible	13	Resistant	20
29136_1#269	ERR4047198	Pakistan	1	4.3.1.1.P1	blaCTX-M-15,blaTEM-1,catA1,dfrA7,qnrS,sul1,sul2	gyrA-S83F	-	IncY	District East	Jamshed	2018	Resistant	13	Resistant	12	Resistant	10	Resistant	19	Susceptible	13	Resistant	20
29136_1#27	ERR4046956	Pakistan	1	4.3.1.1	blaTEM-1,catA1,dfrA7,sul1,sul2	gyrA-S83F	-	IncFIB(pHCM2)	Other		2017	Resistant	13	Resistant	12	Resistant	10	Susceptible	23	Not performed	Not performed	Intermediate	22
29136_1#270	ERR4047199	Pakistan	1	4.3.1	-	gyrA-S83F	-	-	District South	Lyari	2018	Resistant	13	Susceptible	18	Susceptible	16	Susceptible	23	Susceptible	13	Susceptible	31
29136_1#271	ERR4047200	Pakistan	1	4.3.1.1.P1	blaCTX-M-15,blaTEM-1,catA1,dfrA7,qnrS,sul1,sul2	gyrA-S83F	-	IncY	District South	Lyari	2018	Resistant	13	Resistant	12	Resistant	10	Resistant	19	Susceptible	13	Resistant	20
29136_1#272	ERR4047201	Pakistan	1	4.3.1.1.P1	blaCTX-M-15,blaTEM-1,catA1,dfrA7,qnrS,sul1,sul2	gyrA-S83F	-	IncY	District East	Gulshan-e-Iqbal	2018	Resistant	13	Resistant	12	Resistant	10	Resistant	19	Susceptible	14	Resistant	20
29136_1#273	ERR4047202	Pakistan	1	4.3.1.1.P1	blaCTX-M-15,blaTEM-1,catA1,dfrA7,qnrS,sul1,sul2	gyrA-S83F	-	IncY	District South	Lyari	2018	Resistant	13	Susceptible	18	Resistant	10	Resistant	19	Susceptible	13	Resistant	20
29136_1#274	ERR4047203	Pakistan	1	4.3.1.1.P1	blaCTX-M-15,blaTEM-1,catA1,dfrA7,qnrS,sul1	gyrA-S83F	-	IncY	District East	Jamshed	2018	Resistant	13	Resistant	12	Resistant	10	Resistant	19	Susceptible	13	Resistant	20
29136_1#276	ERR4047205	Pakistan	1	4.3.1.1.P1	blaCTX-M-15,blaTEM-1,catA1,dfrA7,qnrS,sul1,sul2	gyrA-S83F	-	IncY	District South	Saddar	2018	Resistant	12	Resistant	11	Resistant	9	Resistant	18	Susceptible	14	Resistant	19
29136_1#277	ERR4047206	Pakistan	1	4.3.1.1	blaTEM-1,catA1,dfrA7,sul1,sul2	gyrA-S83F	-	-	District East	Gulshan-e-Iqbal	2018	Resistant	13	Resistant	12	Resistant	10	Susceptible	23	Not performed	Not performed	Intermediate	21
29136_1#278	ERR4047207	Pakistan	1	4.3.1.1	blaTEM-1,catA1,dfrA7,sul1,sul2	gyrA-S83F	-	-	District South	Lyari	2018	Resistant	13	Resistant	12	Resistant	10	Susceptible	23	Susceptible	13	Susceptible	31
29136_1#279	ERR4047208	Pakistan	1	4.3.1	-	gyrA-S83F	-	-	District South	Lyari	2018	Susceptible	17	Susceptible	18	Susceptible	16	Susceptible	23	Susceptible	13	Susceptible	31
29136_1#28	ERR4046957	Pakistan	1	4.3.1.1.P1	blaCTX-M-15,blaTEM-1,catA1,dfrA7,qnrS,sul1,sul2	gyrA-S83F	-	IncY	District South	Lyari	2018	Resistant	13	Resistant	12	Resistant	10	Resistant	19	Susceptible	13	Resistant	20
29136_1#280	ERR4047209	Pakistan	1	4.3.1.1.P1	blaCTX-M-15,blaTEM-1,catA1,dfrA7,qnrS,sul1,sul2	gyrA-S83F	-	IncY	District South	Lyari	2018	Resistant	13	Resistant	12	Resistant	10	Resistant	19	Susceptible	13	Resistant	20
29136_1#281	ERR4047210	Pakistan	1	4.3.1.1	blaTEM-1,catA1,dfrA7,sul1,sul2	gyrA-S83F	-	-	District South	Kemari	2018	Resistant	13	Resistant	12	Resistant	10	Susceptible	23	Not performed	Not performed	Intermediate	21
29136_1#282	ERR4047211	Pakistan	1	4.3.1.1.P1	blaCTX-M-15,blaTEM-1,catA1,dfrA7,qnrS,sul1,sul2	gyrA-S83F	-	IncY	District Central	North Nazimabad	2018	Resistant	13	Resistant	12	Resistant	10	Resistant	19	Susceptible	13	Resistant	20
29136_1#283	ERR4047212	Pakistan	1	4.3.1.1.P1	blaCTX-M-15,blaTEM-1,catA1,dfrA7,qnrS,sul1,sul2	gyrA-S83F	-	IncY	District South	Lyari	2018	Resistant	13	Resistant	12	Resistant	10	Resistant	19	Susceptible	13	Resistant	20
29136_1#284	ERR4047213	Pakistan	1	4.3.1.1.P1	blaCTX-M-15,blaTEM-1,catA1,dfrA7,qnrS,sul1,sul2	gyrA-S83F	-	IncY	District South	Lyari	2018	Resistant	13	Resistant	12	Resistant	10	Resistant	19	Susceptible	13	Resistant	20
29136_1#285	ERR4047214	Pakistan	1	4.3.1.1.P1	blaCTX-M-15,blaTEM-1,catA1,dfrA7,qnrS,sul1,sul2	gyrA-S83F	-	IncY	District South	Lyari	2018	Resistant	13	Resistant	12	Resistant	10	Resistant	19	Susceptible	13	Resistant	20
29136_1#286	ERR4047215	Pakistan	1	4.3.1.1.P1	blaCTX-M-15,blaTEM-1,catA1,dfrA7,qnrS,sul1,sul2	gyrA-S83F	-	IncY	District South	Kemari	2018	Resistant	13	Resistant	12	Resistant	10	Resistant	19	Susceptible	13	Resistant	20
29136_1#287	ERR4047216	Pakistan	1	4.3.1.1	blaTEM-1,catA1,dfrA7,sul1,sul2	gyrA-S83F	-	-	District South	Lyari	2018	Resistant	13	Resistant	12	Resistant	10	Susceptible	23	Not performed	Not performed	Intermediate	21
29136_1#288	ERR4047217	Pakistan	1	4.3.1.1.P1	blaTEM-1,catA1,dfrA7,sul1,sul2	gyrA-S83F	-	-	District Central	North Nazimabad	2017	Resistant	Not Available	Resistant	Not Available	Resistant	Not Available	Resistant	Not Available	Not performed	Not Available	Resistant	Not Available
29136_1#289	ERR4047218	Pakistan	1	4.3.1	-	gyrA-S83F	-	-	District East	Gulshan-e-Iqbal	2018	Susceptible	18	Susceptible	19	Susceptible	17	Susceptible	24	Not performed	Not performed	Intermediate	21
29136_1#29	ERR4046958	Pakistan	1	4.3.1.1.P1	blaCTX-M-15,blaTEM-1,catA1,dfrA7,qnrS,sul1,sul2	gyrA-S83F	-	IncY	District South	Lyari	2018	Resistant	13	Resistant	12	Resistant	10	Resistant	19	Susceptible	13	Resistant	20
29136_1#290	ERR4047219	Pakistan	1	4.3.1.1	catA1,dfrA7,sul1	gyrA-S83F	-	IncFIB(pHCM2)	District South	Saddar	2018	Resistant	12	Resistant	11	Resistant	9	Resistant	18	Susceptible	14	Resistant	19
29136_1#291	ERR4047220	Pakistan	1	4.3.1.1.P1	blaCTX-M-15,blaTEM-1,catA1,dfrA7,qnrS,sul1,sul2	gyrA-S83F	-	IncY	District South	Lyari	2018	Resistant	13	Resistant	12	Resistant	10	Resistant	19	Susceptible	13	Resistant	20
29136_1#292	ERR4047221	Pakistan	1	4.3.1	-	gyrA-S83F	-	-	Malir	Bin Qasim	2018	Susceptible	17	Susceptible	18	Susceptible	16	Susceptible	23	Not performed	Not performed	Intermediate	21
29136_1#293	ERR4047222	Pakistan	1	4.3.1.1.P1	blaCTX-M-15,blaTEM-1,catA1,dfrA7,qnrS,sul1,sul2	gyrA-S83F	-	IncY	District South	Saddar	2018	Resistant	13	Resistant	12	Resistant	10	Resistant	19	Susceptible	13	Resistant	20
29136_1#294	ERR4047223	Pakistan	1	4.3.1.1.P1	blaCTX-M-15,blaTEM-1,catA1,dfrA7,qnrS,sul1,sul2	gyrA-S83F	-	IncY	Other		2018	Resistant	12	Resistant	11	Resistant	9	Resistant	18	Susceptible	14	Resistant	19
29136_1#295	ERR4047224	Pakistan	1	4.3.1.1.P1	blaCTX-M-15,blaTEM-1,catA1,dfrA7,qnrS,sul1,sul2	gyrA-S83F	-	IncY	District South		2018	Susceptible	17	Susceptible	18	Susceptible	16	Susceptible	23	Susceptible	13	Susceptible	31
29136_1#296	ERR4047225	Pakistan	1	4.3.1.1.P1	blaCTX-M-15,blaTEM-1,catA1,dfrA7,qnrS,sul1,sul2	gyrA-S83F	-	IncY	Malir	Malir	2018	Resistant	12	Resistant	11	Resistant	9	Resistant	18	Susceptible	14	Resistant	19
29136_1#297	ERR4047226	Pakistan	1	4.3.1	-	gyrA-S83F	-	-	District Central	Gulberg	2018	Susceptible	17	Susceptible	18	Susceptible	16	Susceptible	23	Not performed	Not performed	Intermediate	21
29136_1#298	ERR4047227	Pakistan	1	4.3.1.1.P1	blaCTX-M-15,blaTEM-1,catA1,dfrA7,qnrS,sul1,sul2	gyrA-S83F	-	IncY	District South	Lyari	2018	Resistant	13	Resistant	12	Resistant	10	Resistant	19	Susceptible	13	Resistant	20
29136_1#299	ERR4047228	Pakistan	1	4.3.1	-	gyrA-S83F	-	-	District Central	New Karachi	2018	Susceptible	18	Susceptible	19	Susceptible	17	Susceptible	24	Not performed	Not performed	Intermediate	21
29136_1#3	ERR4046932	Pakistan	1	4.3.1.1	blaTEM-1,catA1,dfrA7,sul1,sul2	gyrA-S83F	-	IncFIB(pHCM2)	District East	Gulshan-e-Iqbal	2017	Resistant	13	Resistant	12	Resistant	10	Susceptible	23	Not performed	Not performed	Intermediate	21
29136_1#30	ERR4046959	Pakistan	1	4.3.1	-	gyrA-S83F	-	-	District South	Lyari	2018	Susceptible	17	Susceptible	18	Susceptible	16	Susceptible	23	Susceptible	13	Susceptible	31
29136_1#300	ERR4047229	Pakistan	1	4.3.1.1.P1	blaCTX-M-15,blaTEM-1,catA1,dfrA7,qnrS,sul1,sul2	gyrA-S83F	-	IncY	District South	Lyari	2018	Resistant	13	Resistant	12	Resistant	10	Resistant	19	Susceptible	13	Resistant	20
29136_1#301	ERR4047230	Pakistan	1	4.3.1.1	catA1,dfrA7,sul1,sul2	gyrA-S83F	-	-	District East	Jamshed	2018	Susceptible	17	Resistant	12	Resistant	10	Susceptible	23	Not performed	Not performed	Intermediate	21
29136_1#302	ERR4047231	Pakistan	1	4.3.1.1	blaTEM-1,catA1,dfrA7,sul1,sul2	gyrA-S83F	-	IncFIB(pHCM2)	District Central	Gulberg	2018	Resistant	13	Resistant	12	Resistant	10	Susceptible	23	Not performed	Not performed	Intermediate	21
29136_1#303	ERR4047232	Pakistan	1	4.3.1.1.P1	blaCTX-M-15,blaTEM-1,catA1,dfrA7,qnrS,sul1,sul2	gyrA-S83F	-	IncY	District South		2018	Resistant	13	Resistant	12	Resistant	10	Resistant	19	Susceptible	13	Resistant	20
29136_1#305	ERR4047234	Pakistan	1	4.3.1.1.P1	blaCTX-M-15,blaTEM-1,catA1,dfrA7,qnrS,sul1,sul2	gyrA-S83F	-	IncY	District East	Gulshan-e-Iqbal	2018	Resistant	13	Resistant	12	Resistant	10	Resistant	19	Susceptible	13	Resistant	20
29136_1#306	ERR4047235	Pakistan	1	4.3.1.1.P1	blaCTX-M-15,blaTEM-1,catA1,dfrA7,qnrS,sul1,sul2	gyrA-S83F	-	IncY	District South	Lyari	2018	Resistant	13	Resistant	12	Resistant	10	Resistant	19	Susceptible	13	Resistant	20
29136_1#307	ERR4047236	Pakistan	1	4.3.1.1.P1	blaCTX-M-15,blaTEM-1,catA1,dfrA7,qnrS,sul1,sul2	gyrA-S83F	-	IncY	District South	Saddar	2018	Resistant	12	Resistant	11	Resistant	9	Resistant	18	Susceptible	14	Resistant	19
29136_1#308	ERR4047237	Pakistan	1	4.3.1.1.P1	blaCTX-M-15,blaTEM-1,catA1,dfrA7,qnrS,sul1,sul2	gyrA-S83F	-	IncY	Ghotki	Ghotki	2018	Resistant	13	Resistant	12	Resistant	10	Resistant	19	Susceptible	13	Resistant	20
29136_1#309	ERR4047238	Pakistan	1	4.3.1.1.P1	blaCTX-M-15,blaTEM-1,catA1,dfrA7,qnrS,sul1,sul2	gyrA-S83F	-	IncY	Hub	Hub	2018	Resistant	13	Resistant	12	Resistant	10	Resistant	19	Susceptible	13	Resistant	20
29136_1#31	ERR4046960	Pakistan	1	4.3.1	-	gyrA-S83F	-	-	District Central		2017	Susceptible	17	Susceptible	18	Susceptible	16	Susceptible	23	Not performed	Not performed	Intermediate	22
29136_1#310	ERR4047239	Pakistan	1	4.3.1.1.P1	blaCTX-M-15,blaTEM-1,catA1,dfrA7,qnrS,sul1,sul2	gyrA-S83F	-	IncY	Malir	Malir	2018	Resistant	12	Resistant	11	Resistant	9	Resistant	18	Susceptible	14	Resistant	19
29136_1#311	ERR4047240	Pakistan	1	4.3.1	-	gyrA-S83F	-	-	District South	Lyari	2018	Susceptible	17	Susceptible	18	Susceptible	16	Susceptible	23	Not performed	Not performed	Susceptible	31
29136_1#312	ERR4047241	Pakistan	1	4.3.1.1.P1	blaCTX-M-15,blaTEM-1,catA1,dfrA7,qnrS,sul1,sul2	gyrA-S83F	-	IncY	District East	Gulshan-e-Iqbal	2018	Resistant	13	Resistant	12	Resistant	10	Resistant	10	Susceptible	13	Resistant	20
29136_1#313	ERR4047242	Pakistan	1	4.3.1.1.P1	blaCTX-M-15,blaTEM-1,catA1,dfrA7,qnrS,sul1,sul2	gyrA-S83F	-	IncY	Distric East	Gulshan-e-Iqbal	2018	Resistant	13	Resistant	12	Resistant	10	Resistant	19	Susceptible	13	Resistant	20
29136_1#314	ERR4047243	Pakistan	1	4.3.1.1.P1	blaCTX-M-15,blaTEM-1,catA1,dfrA7,qnrS,sul1,sul2	gyrA-S83F	-	IncY	District South	Lyari	2018	Resistant	13	Resistant	12	Resistant	10	Resistant	19	Susceptible	13	Resistant	20
29136_1#316	ERR4047245	Pakistan	1	4.3.1	-	gyrA-S83F	-	-	Kech	Turbat	2018	Susceptible	17	Susceptible	18	Susceptible	16	Susceptible	23	Not performed	Not performed	Intermediate	21
29136_1#317	ERR4047246	Pakistan	1	4.3.1	-	gyrA-S83F	-	-	Other		2018	Susceptible	17	Susceptible	18	Susceptible	16	Susceptible	23	Not performed	Not performed	Intermediate	21
29136_1#318	ERR4047247	Pakistan	1	4.3.1.1.P1	blaCTX-M-15,blaTEM-1,catA1,dfrA7,qnrS,sul1,sul2	gyrA-S83F	-	IncY	Malir	Malir	2018	Resistant	12	Resistant	11	Resistant	9	Resistant	19	Susceptible	14	Resistant	19
29136_1#319	ERR4047248	Pakistan	1	4.3.1	-	gyrA-S83F	-	-	District South	Lyari	2018	Susceptible	17	Susceptible	18	Susceptible	16	Susceptible	23	Not performed	Not performed	Intermediate	21
29136_1#32	ERR4046961	Pakistan	1	4.3.1.1	catA1,dfrA7,sul1	gyrA-S83F	-	-	District South	Lyari	2018	Susceptible	17	Susceptible	18	Susceptible	16	Susceptible	23	Not performed	Not performed	Intermediate	21
29136_1#320	ERR4047249	Pakistan	1	4.3.1.1.P1	blaCTX-M-15,blaTEM-1,catA1,dfrA7,qnrS,sul1,sul2	gyrA-S83F	-	IncY	Malir	Bin Qasim	2018	Resistant	13	Resistant	12	Resistant	10	Resistant	19	Susceptible	13	Resistant	20
29136_1#321	ERR4047250	Pakistan	1	4.3.1.1.P1	blaCTX-M-15,blaTEM-1,catA1,dfrA7,qnrS,sul1,sul2	gyrA-S83F	-	IncY	District South	Lyari	2018	Resistant	13	Resistant	12	Resistant	10	Resistant	19	Susceptible	13	Resistant	20
29136_1#322	ERR4047251	Pakistan	1	4.3.1	-	gyrA-S83F	-	-	District Central	North Nazimabad	2018	Susceptible	17	Susceptible	18	Susceptible	16	Susceptible	23	Not performed	Not performed	Intermediate	21
29136_1#324	ERR4047253	Pakistan	1	4.3.1.1.P1	blaCTX-M-15,blaTEM-1,catA1,dfrA7,qnrS,sul1,sul2	gyrA-S83F	-	IncY	District East	Jamshed	2018	Resistant	13	Resistant	12	Resistant	10	Resistant	19	Susceptible	13	Resistant	20
29136_1#325	ERR4047254	Pakistan	1	4.3.1.1.P1	blaCTX-M-15,blaTEM-1,catA1,dfrA7,qnrS,sul1,sul2	gyrA-S83F	-	IncY	District East	Jamshed	2018	Resistant	13	Resistant	12	Resistant	10	Resistant	19	Susceptible	13	Resistant	20
29136_1#326	ERR4047255	Pakistan	1	4.3.1.1.P1	blaCTX-M-15,blaTEM-1,catA1,dfrA7,qnrS,sul1,sul2	gyrA-S83F	-	IncY	District South	Lyari	2018	Resistant	13	Resistant	12	Resistant	10	Resistant	19	Susceptible	13	Resistant	20
29136_1#327	ERR4047256	Pakistan	1	4.3.1	-	gyrA-S83F	-	-	District South	Lyari	2018	Susceptible	17	Susceptible	18	Susceptible	16	Susceptible	23	Not performed	Not performed	Intermediate	21
29136_1#328	ERR4047257	Pakistan	1	4.3.1.1.P1	blaCTX-M-15,blaTEM-1,catA1,dfrA7,qnrS,sul1,sul2	gyrA-S83F	-	IncY	District East	Jamshed	2018	Resistant	13	Resistant	12	Resistant	10	Resistant	19	Susceptible	13	Resistant	20
29136_1#329	ERR4047258	Pakistan	1	4.3.1.1.P1	blaCTX-M-15,blaTEM-1,catA1,dfrA7,qnrS,sul1,sul2	gyrA-S83F	-	IncY	District East	Jamshed	2018	Resistant	12	Resistant	11	Resistant	9	Resistant	18	Susceptible	14	Resistant	19
29136_1#33	ERR4046962	Pakistan	1	4.3.1.2	-	gyrA-S83F,gyrA-D87N,parC-S80I	-	-	District Central	North Nazimabad	2017	Susceptible	17	Susceptible	18	Susceptible	17	Susceptible	24	Not performed	Not performed	Resistant	20
29136_1#330	ERR4047259	Pakistan	1	4.3.1.1.P1	blaCTX-M-15,blaTEM-1,catA1,dfrA7,qnrS,sul1	gyrA-S83F	-	IncY	District South	Lyari	2018	Resistant	13	Resistant	12	Resistant	10	Resistant	19	Susceptible	13	Resistant	20
29136_1#331	ERR4047260	Pakistan	1	4.3.1.1.P1	blaCTX-M-15,blaTEM-1,catA1,dfrA7,qnrS,sul1	gyrA-S83F	-	IncY	District Central	Gulberg	2018	Resistant	12	Resistant	11	Resistant	10	Resistant	18	Susceptible	14	Resistant	20
29136_1#332	ERR4047261	Pakistan	1	4.3.1.1	blaTEM-1,catA1,dfrA7,sul1,sul2	gyrA-S83F	-	-	District South	Saddar	2018	Resistant	13	Resistant	12	Resistant	10	Susceptible	23	Susceptible	13	Resistant	20
29136_1#333	ERR4047262	Pakistan	1	4.3.1.1.P1	blaCTX-M-15,blaTEM-1,catA1,dfrA7,qnrS,sul1,sul2	gyrA-S83F	-	IncY	District West	Baldia	2018	Resistant	13	Resistant	11	Resistant	9	Resistant	18	Susceptible	14	Resistant	19
29136_1#334	ERR4047263	Pakistan	1	4.3.1.1.P1	blaCTX-M-15,blaTEM-1,catA1,dfrA7,qnrS,sul1,sul2	gyrA-S83F	-	IncY	District South	Lyari	2018	Resistant	13	Resistant	12	Resistant	10	Resistant	19	Susceptible	13	Resistant	20
29136_1#335	ERR4047264	Pakistan	1	4.3.1.1.P1	blaCTX-M-15,blaTEM-1,catA1,dfrA7,qnrS,sul1,sul2	gyrA-S83F	-	IncY	District East	Gulshan-e-Iqbal	2018	Resistant	12	Resistant	11	Resistant	9	Resistant	18	Susceptible	14	Resistant	19
29136_1#337	ERR4047266	Pakistan	2209	2.3.3	-	gyrA-S83F	-	-	District South	Saddar	2018	Susceptible	17	Susceptible	18	Susceptible	16	Susceptible	23	Not performed	Not performed	Intermediate	21
29136_1#338	ERR4047267	Pakistan	2209	2.3.3	-	gyrA-S83F	-	IncFIB(pHCM2)	District South	Saddar	2018	Susceptible	17	Susceptible	18	Susceptible	16	Susceptible	23	Susceptible	13	Susceptible	31
29136_1#339	ERR4047268	Pakistan	1	4.3.1	-	gyrA-S83F	-	-	District East	Jamshed	2018	Susceptible	18	Susceptible	19	Susceptible	17	Susceptible	24	Not performed	Not performed	Intermediate	21
29136_1#34	ERR4046963	Pakistan	1	4.3.1.1	blaTEM-1,catA1,dfrA7,sul1,sul2	gyrA-S83F	-	-	Quetta	Quetta	2018	Resistant	13	Resistant	12	Resistant	10	Susceptible	23	Not performed	Not performed	Intermediate	21
29136_1#340	ERR4047269	Pakistan	1	4.3.1.1	-	gyrA-S83F	-	-	District South	Lyari	2018	Resistant	13	Susceptible	18	Susceptible	16	Susceptible	23	Susceptible	13	Resistant	20
29136_1#341	ERR4047270	Pakistan	1	4.3.1.1.P1	blaCTX-M-15,blaTEM-1,catA1,dfrA7,qnrS,sul1,sul2	gyrA-S83F	-	IncY	District South	Kemari	2018	Resistant	13	Resistant	12	Resistant	10	Resistant	19	Susceptible	13	Resistant	20
29136_1#342	ERR4047271	Pakistan	1	4.3.1.1.P1	blaCTX-M-15,blaTEM-1,catA1,dfrA7,qnrS,sul1,sul2	gyrA-S83F	-	IncY	District South	Lyari	2018	Resistant	13	Resistant	12	Resistant	10	Resistant	19	Susceptible	13	Resistant	20
29136_1#343	ERR4047272	Pakistan	1	4.3.1	-	gyrA-S83F	-	-	Quetta	Quetta	2018	Susceptible	17	Susceptible	18	Susceptible	16	Susceptible	23	Not performed	Not performed	Intermediate	21
29136_1#344	ERR4047273	Pakistan	1	4.3.1	-	gyrA-S83F	-	-	Other		2018	Susceptible	18	Susceptible	19	Susceptible	17	Susceptible	24	Not performed	Not performed	Intermediate	21
29136_1#345	ERR4047274	Pakistan	1	4.3.1	-	gyrA-S83F	-	-	Hyderabad	Gulshan-e-Hali	2018	Susceptible	17	Susceptible	18	Susceptible	16	Susceptible	23	Not performed	Not performed	Intermediate	21
29136_1#346	ERR4047275	Pakistan	1	4.3.1.1	blaTEM-1,catA1,dfrA7,sul1,sul2	gyrA-S83F	-	-	District South	Kemari	2018	Resistant	13	Resistant	12	Resistant	10	Susceptible	23	Susceptible	13	Susceptible	31
29136_1#347	ERR4047276	Pakistan	1	4.3.1.1.P1	blaCTX-M-15,blaTEM-1,catA1,dfrA7,qnrS,sul1,sul2	gyrA-S83F	-	IncY	Other		2018	Resistant	13	Resistant	12	Resistant	10	Resistant	19	Susceptible	13	Resistant	20
29136_1#348	ERR4047277	Pakistan	1	4.3.1.1	-	gyrA-S83F	-	-	District South	Kemari	2018	Susceptible	17	Susceptible	18	Susceptible	16	Susceptible	23	Susceptible	13	Susceptible	31
29136_1#349	ERR4047278	Pakistan	1	4.3.1	-	gyrA-S83F	-	-	District South	Lyari	2018	Resistant	13	Susceptible	18	Resistant	10	Susceptible	23	Susceptible	13	Resistant	20
29136_1#35	ERR4046964	Pakistan	1	4.3.1.1	blaTEM-1,catA1,dfrA7,sul1,sul2	gyrA-S83F	-	IncFIB(pHCM2)	District South	Lyari	2017	Resistant	13	Susceptible	18	Resistant	10	Susceptible	23	Susceptible	13	Susceptible	31
29136_1#351	ERR4047280	Pakistan	1	4.3.1.1.P1	blaCTX-M-15,blaTEM-1,catA1,dfrA7,qnrS,sul1,sul2	gyrA-S83F	-	IncY	District Central	North Nazimabad	2018	Resistant	12	Resistant	11	Resistant	9	Resistant	18	Susceptible	14	Resistant	19
29136_1#352	ERR4047281	Pakistan	1	4.3.1.1.P1	blaCTX-M-15,blaTEM-1,catA1,dfrA7,qnrS,sul1,sul2	gyrA-S83F	-	IncY	District South	Lyari	2018	Resistant	13	Resistant	12	Resistant	10	Resistant	19	Resistant	12	Susceptible	31
29136_1#353	ERR4047282	Pakistan	1	4.3.1.1.P1	blaCTX-M-15,blaTEM-1,catA1,dfrA7,qnrS,sul1,sul2	gyrA-S83F	-	IncY	Quetta		2018	Not performed	Not performed	Not performed	Not performed	Not performed	Not performed	Not performed	Not performed	Not performed	Not performed	Not performed	Not performed
29136_1#354	ERR4047283	Pakistan	1	4.3.1.1.P1	blaCTX-M-15,blaTEM-1,catA1,dfrA7,qnrS,sul1,sul2	gyrA-S83F	-	IncY	District East	Gulshan-e-Iqbal	2018	Resistant	13	Resistant	11	Resistant	9	Resistant	18	Susceptible	14	Resistant	19
29136_1#355	ERR4047284	Pakistan	1	4.3.1.1.P1	blaCTX-M-15,blaTEM-1,catA1,dfrA7,qnrS,sul1,sul2	gyrA-S83F	-	IncY	Distric South	Saddar	2018	Resistant	12	Resistant	11	Resistant	9	Resistant	18	Susceptible	14	Resistant	19
29136_1#356	ERR4047285	Pakistan	1	4.3.1.1.P1	blaCTX-M-15,blaTEM-1,catA1,dfrA7,qnrS,sul1,sul2	gyrA-S83F	-	IncY	District East	Jamshed	2018	Resistant	12	Resistant	11	Resistant	9	Resistant	19	Susceptible	14	Resistant	20
29136_1#357	ERR4047286	Pakistan	1	4.3.1	-	gyrA-S83F	-	-	Other		2018	Resistant	13	Susceptible	18	Susceptible	16	Susceptible	23	Susceptible	13	Resistant	20
29136_1#358	ERR4047287	Pakistan	1	4.3.1.1	blaTEM-1,catA1,dfrA7,sul1,sul2	gyrA-S83F	-	IncFIB(pHCM2)	District East	Gulshan-e-Iqbal	2018	Resistant	13	Resistant	12	Resistant	10	Susceptible	23	Not performed	Not performed	Intermediate	22
29136_1#359	ERR4047288	Pakistan	1	4.3.1.1.P1	blaCTX-M-15,blaTEM-1,catA1,dfrA7,qnrS,sul1,sul2	gyrA-S83F	-	IncY	Other		2018	Resistant	12	Resistant	11	Resistant	9	Resistant	18	Susceptible	14	Resistant	19
29136_1#36	ERR4046965	Pakistan	1	4.3.1.1	blaTEM-1,catA1,dfrA7,sul1,sul2	gyrA-S83F	-	-	District South	Saddar	2018	Resistant	13	Resistant	12	Resistant	10	Susceptible	23	Not performed	Not performed	Intermediate	21
29136_1#360	ERR4047289	Pakistan	1	4.3.1.1.P1	blaCTX-M-15,blaTEM-1,catA1,dfrA7,qnrS,sul1,sul2	gyrA-S83F	-	IncY	District East	Jamshed	2018	Resistant	12	Resistant	11	Resistant	9	Resistant	18	Susceptible	14	Resistant	19
29136_1#37	ERR4046966	Pakistan	1	4.3.1.1	blaTEM-1,catA1,dfrA7,sul1,sul2	gyrA-S83F	-	IncFIB(pHCM2)	District South	Lyari	2017	Resistant	13	Resistant	12	Resistant	10	Susceptible	23	Susceptible	13	Susceptible	31
29136_1#38	ERR4046967	Pakistan	1	4.3.1.1	blaTEM-1,catA1,dfrA7,sul1,sul2	gyrA-S83F	-	-	District Central	New Karachi	2018	Resistant	13	Resistant	12	Resistant	10	Susceptible	23	Not performed	Not performed	Intermediate	21
29136_1#39	ERR4046968	Pakistan	1	4.3.1.1.P1	blaTEM-1,catA1,dfrA7,sul1,sul2	gyrA-S83F	-	-	District East	Gulshan-e-Iqbal	2018	Resistant	13	Resistant	12	Resistant	10	Resistant	19	Susceptible	13	Resistant	20
29136_1#4	ERR4046933	Pakistan	1	4.3.1.1.P1	blaCTX-M-15,blaTEM-1,catA1,dfrA7,qnrS,sul1,sul2	gyrA-S83F	-	IncY	District South	Lyari	2018	Resistant	13	Resistant	12	Resistant	10	Resistant	19	Susceptible	13	Resistant	20
29136_1#40	ERR4046969	Pakistan	1	4.3.1.1.P1	blaCTX-M-15,blaTEM-1,catA1,dfrA7,qnrS,sul1,sul2	gyrA-S83F	-	IncY	Other		2018	Resistant	13	Resistant	12	Resistant	10	Resistant	19	Susceptible	13	Resistant	20
29136_1#41	ERR4046970	Pakistan	1	4.3.1.1.P1	blaCTX-M-15,blaTEM-1,catA1,dfrA7,qnrS,sul1,sul2	gyrA-S83F	-	IncY	District South	Kemari	2018	Resistant	13	Resistant	12	Resistant	10	Resistant	19	Susceptible	13	Resistant	20
29136_1#42	ERR4046971	Pakistan	1	4.3.1.1.P1	blaCTX-M-15,blaTEM-1,catA1,dfrA7,qnrS,sul1,sul2	gyrA-S83F	-	IncY	District South	Kemari	2017	Susceptible	17	Resistant	12	Resistant	10	Resistant	19	Susceptible	13	Resistant	20
29136_1#43	ERR4046972	Pakistan	1	4.3.1.1.P1	blaCTX-M-15,blaTEM-1,catA1,dfrA7,qnrS,sul1,sul2	gyrA-S83F	-	IncY	District East	Gulshan-e-Iqbal	2018	Resistant	13	Resistant	12	Resistant	10	Resistant	19	Susceptible	13	Resistant	20
29136_1#44	ERR4046973	Pakistan	1	4.3.1.1.P1	blaCTX-M-15,catA1,dfrA7,sul1	gyrA-S83F	-	-	District East	Jamshed	2018	Resistant	12	Resistant	12	Resistant	10	Resistant	19	Susceptible	13	Resistant	20
29136_1#45	ERR4046974	Pakistan	1	4.3.1.1.P1	blaCTX-M-15,blaTEM-1,catA1,dfrA7,qnrS,sul1,sul2	gyrA-S83F	-	IncY	District South	Lyari	2018	Resistant	13	Resistant	12	Resistant	10	Resistant	19	Susceptible	13	Resistant	20
29136_1#46	ERR4046975	Pakistan	1	4.3.1.1.P1	blaCTX-M-15,blaTEM-1,catA1,dfrA7,qnrS,sul1,sul2	gyrA-S83F	-	IncY	Other		2017	Resistant	13	Resistant	12	Resistant	10	Resistant	19	Susceptible	13	Resistant	20
29136_1#47	ERR4046976	Pakistan	1	4.3.1.1.P1	blaCTX-M-15,blaTEM-1,catA1,dfrA7,qnrS,sul1,sul2	gyrA-S83F	-	IncY	Korangi	Korangi	2018	Resistant	12	Resistant	11	Resistant	9	Resistant	18	Susceptible	14	Resistant	19
29136_1#48	ERR4046977	Pakistan	1	4.3.1.1.P1	blaCTX-M-15,blaTEM-1,catA1,dfrA7,qnrS,sul1,sul2	gyrA-S83F	-	IncY	District South	Lyari	2018	Resistant	13	Resistant	12	Resistant	10	Resistant	19	Susceptible	13	Susceptible	31
29136_1#49	ERR4046978	Pakistan	1	4.3.1.1.P1	blaCTX-M-15,blaTEM-1,catA1,dfrA7,qnrS,sul1,sul2	gyrA-S83F	-	IncY	District South	Kemari	2018	Resistant	13	Resistant	12	Resistant	10	Resistant	19	Susceptible	13	Resistant	20
29136_1#5	ERR4046934	Pakistan	1	4.3.1.1	blaCTX-M-15,catA1,dfrA7,sul1	gyrA-S83F	-	IncFIB(pHCM2)	Other		2017	Resistant	13	Resistant	12	Resistant	10	Susceptible	23	Not performed	Not performed	Intermediate	22
29136_1#50	ERR4046979	Pakistan	2209	2.3.3	-	gyrA-S83F	-	IncFIB(pHCM2)	District East	Jamshed	2018	Susceptible	17	Susceptible	18	Susceptible	16	Susceptible	23	Not performed	Not performed	Intermediate	21
29136_1#51	ERR4046980	Pakistan	1	4.3.1.1	catA1,dfrA7,sul1	gyrA-S83F	-	IncFIB(pHCM2)	District South	Kemari	2017	Susceptible	17	Susceptible	18	Susceptible	16	Susceptible	23	Susceptible	13	Susceptible	31
29136_1#52	ERR4046981	Pakistan	1	4.3.1.1.P1	blaCTX-M-15,blaTEM-1,catA1,dfrA7,qnrS,sul1,sul2	gyrA-S83F	-	IncY	District South	Saddar	2018	Resistant	13	Resistant	12	Resistant	10	Resistant	19	Susceptible	13	Susceptible	31
29136_1#53	ERR4046982	Pakistan	1	4.3.1.1.P1	blaCTX-M-15,blaTEM-1,catA1,dfrA7,qnrS,sul1,sul2	gyrA-S83F	-	IncY	District East	Gulshan-e-Iqbal	2018	Resistant	13	Resistant	12	Resistant	10	Resistant	19	Susceptible	13	Resistant	20
29136_1#54	ERR4046983	Pakistan	1	4.3.1.1	catA1,dfrA7,sul1	gyrA-S83F	-	IncFIB(pHCM2)	District South	Lyari	2017	Resistant	13	Resistant	12	Resistant	10	Resistant	19	Susceptible	13	Resistant	20
29136_1#55	ERR4046984	Pakistan	1	4.3.1.1.P1	blaCTX-M-15,blaTEM-1,catA1,dfrA7,qnrS,sul1,sul2	gyrA-S83F	-	IncY	District South	Saddar	2018	Resistant	13	Resistant	12	Resistant	10	Resistant	19	Susceptible	13	Resistant	20
29136_1#56	ERR4046985	Pakistan	1	4.3.1.1	blaTEM-1,catA1,dfrA7,sul1,sul2	gyrA-S83F	-	-	District South	Saddar	2018	Resistant	12	Resistant	11	Resistant	9	Susceptible	24	Not performed	Not performed	Intermediate	21
29136_1#57	ERR4046986	Pakistan	1	4.3.1.1.P1	blaCTX-M-15,blaTEM-1,catA1,dfrA7,qnrS,sul1,sul2	gyrA-S83F	-	IncY	Korangi	Korangi	2017	Resistant	13	Resistant	12	Resistant	10	Resistant	19	Susceptible	13	Resistant	20
29136_1#58	ERR4046987	Pakistan	1	4.3.1.1	blaTEM-1,catA1,dfrA7,sul1,sul2	gyrA-S83F	-	-	District South	Saddar	2018	Resistant	13	Resistant	12	Resistant	10	Susceptible	23	Susceptible	13	Susceptible	31
29136_1#59	ERR4046988	Pakistan	1	4.3.1.1	blaTEM-1,catA1,dfrA7,sul1,sul2	gyrA-S83F	-	-	District East	Gulshan-e-Iqbal	2018	Resistant	12	Resistant	11	Resistant	9	Susceptible	24	Not performed	Not performed	Intermediate	21
29136_1#6	ERR4046935	Pakistan	1	4.3.1.1.P1	blaCTX-M-15,blaTEM-1,catA1,dfrA7,qnrS,sul1,sul2	gyrA-S83F	-	IncY	District South	Lyari	2018	Resistant	13	Resistant	12	Resistant	10	Resistant	19	Susceptible	13	Resistant	20
29136_1#60	ERR4046989	Pakistan	1	4.3.1	-	gyrA-S83F	-	-	District South	Saddar	2017	Susceptible	17	Susceptible	18	Susceptible	16	Susceptible	23	Not performed	Not performed	Intermediate	21
29136_1#61	ERR4046990	Pakistan	1	4.3.1.1	blaTEM-1,catA1,dfrA7,sul1,sul2	gyrA-S83F	-	IncFIB(pHCM2)	District South	Lyari	2018	Resistant	13	Resistant	12	Resistant	10	Susceptible	23	Susceptible	23	Susceptible	31
29136_1#62	ERR4046991	Pakistan	1	4.3.1.1.P1	blaCTX-M-15,blaTEM-1,catA1,dfrA7,qnrS,sul1,sul2	gyrA-S83F	-	IncY	District South	Lyari	2018	Resistant	13	Resistant	12	Resistant	10	Resistant	19	Susceptible	13	Resistant	20
29136_1#63	ERR4046992	Pakistan	1	4.3.1	-	gyrA-S83F	-	-	District East	Gulshan-e-Iqbal	2017	Susceptible	18	Susceptible	19	Susceptible	17	Susceptible	24	Not performed	Not performed	Intermediate	22
29136_1#64	ERR4046993	Pakistan	1	4.3.1.1.P1	blaCTX-M-15,blaTEM-1,catA1,dfrA7,qnrS,sul1,sul2	gyrA-S83F	-	IncY	District South	Lyari	2018	Resistant	13	Resistant	12	Resistant	10	Resistant	19	Susceptible	13	Resistant	20
29136_1#65	ERR4046994	Pakistan	1	4.3.1	-	gyrA-S83F	-	-	District Central	Gulberg	2018	Susceptible	18	Susceptible	19	Susceptible	16	Susceptible	24	Not performed	Not performed	Intermediate	22
29136_1#66	ERR4046995	Pakistan	1	4.3.1	-	gyrA-S83F	-	-	District South	Lyari	2018	Susceptible	17	Susceptible	18	Susceptible	16	Susceptible	23	Susceptible	13	Susceptible	31
29136_1#67	ERR4046996	Pakistan	1	4.3.1.1.P1	blaCTX-M-15,blaTEM-1,catA1,dfrA7,qnrS,sul1,sul2	gyrA-S83F	-	IncY	District South	Lyari	2017	Resistant	13	Resistant	12	Resistant	10	Resistant	19	Susceptible	13	Resistant	20
29136_1#68	ERR4046997	Pakistan	1	4.3.1.1.P1	blaCTX-M-15,blaTEM-1,catA1,dfrA7,qnrS,sul1,sul2	gyrA-S83F	-	IncY	Other		2018	Resistant	13	Resistant	12	Resistant	10	Resistant	19	Susceptible	13	Resistant	20
29136_1#69	ERR4046998	Pakistan	1	4.3.1.1.P1	blaCTX-M-15,blaTEM-1,catA1,dfrA7,qnrS,sul1,sul2	gyrA-S83F	-	IncY	District East	Gulshan-e-Iqbal	2018	Resistant	13	Resistant	12	Resistant	10	Resistant	19	Susceptible	13	Resistant	20
29136_1#7	ERR4046936	Pakistan	1	4.3.1.1	blaTEM-1,catA1,dfrA7,sul1,sul2	gyrA-S83F	-	-	Other		2017	Resistant	13	Resistant	12	Resistant	10	Susceptible	23	Not performed	Not performed	Intermediate	22
29136_1#70	ERR4046999	Pakistan	1	4.3.1.1.P1	blaCTX-M-15,blaTEM-1,catA1,dfrA7,qnrS,sul1,sul2	gyrA-S83F	-	IncY	District South	Kemari	2018	Resistant	13	Resistant	12	Susceptible	16	Resistant	19	Susceptible	13	Resistant	20
29136_1#71	ERR4047000	Pakistan	1	4.3.1.1.P1	blaCTX-M-15,blaTEM-1,catA1,dfrA7,qnrS,sul1,sul2	gyrA-S83F	-	IncY	District South	Lyari	2017	Resistant	13	Susceptible	18	Resistant	10	Resistant	19	Susceptible	13	Resistant	20
29136_1#72	ERR4047001	Pakistan	1	4.3.1	-	gyrA-S83F	-	-	District South	Kemari	2018	Not performed	Not performed	Not performed	Not performed	Not performed	Not performed	Not performed	Not performed	Not performed	Not performed	Not performed	Not performed
29136_1#73	ERR4047002	Pakistan	1	4.3.1.1	blaTEM-1,catA1,dfrA7,sul1,sul2	gyrA-S83F	-	-	Umerkot		2018	Resistant	12	Resistant	11	Resistant	9	Susceptible	24	Not performed	Not performed	Intermediate	21
29136_1#74	ERR4047003	Pakistan	1	4.3.1	-	gyrA-S83F	-	-	District South	Lyari	2018	Susceptible	17	Resistant	12	Susceptible	16	Susceptible	23	Susceptible	13	Susceptible	31
29136_1#75	ERR4047004	Pakistan	1	4.3.1	-	gyrA-S83F	-	-	District East	Gulshan-e-Iqbal	2017	Susceptible	17	Susceptible	18	Susceptible	16	Susceptible	23	Not performed	Not performed	Intermediate	22
29136_1#76	ERR4047005	Pakistan	1	4.3.1.1.P1	blaCTX-M-15,blaTEM-1,catA1,dfrA7,qnrS,sul1,sul2	gyrA-S83F	-	IncY	Distric South	Saddar	2018	Resistant	12	Resistant	11	Resistant	9	Resistant	18	Susceptible	14	Resistant	19
29136_1#77	ERR4047006	Pakistan	1	4.3.1.1.P1	blaCTX-M-15,blaTEM-1,catA1,dfrA7,qnrS,sul1,sul2	gyrA-S83F	-	IncY	District East	Gulshan-e-Iqbal	2018	Resistant	12	Resistant	11	Resistant	9	Resistant	18	Susceptible	14	Resistant	19
29136_1#78	ERR4047007	Pakistan	1	4.3.1.1.P1	blaCTX-M-15,blaTEM-1,catA1,dfrA7,qnrS,sul1,sul2	gyrA-S83F	-	IncY	Other		2018	Resistant	12	Resistant	11	Resistant	9	Resistant	18	Susceptible	14	Resistant	19
29136_1#79	ERR4047008	Pakistan	1	4.3.1.1	blaTEM-1,catA1,dfrA7,sul1,sul2	gyrA-S83F	-	-	District Central	Gulberg	2017	Resistant	13	Resistant	12	Resistant	10	Resistant	19	Susceptible	14	Resistant	20
29136_1#8	ERR4046937	Pakistan	1	4.3.1.1.P1	blaCTX-M-15,blaTEM-1,catA1,dfrA7,qnrS,sul1,sul2	gyrA-S83F	-	IncY	District South		2018	Resistant	13	Resistant	12	Resistant	10	Resistant	19	Susceptible	13	Resistant	20
29136_1#80	ERR4047009	Pakistan	1	4.3.1.1.P1	blaCTX-M-15,blaTEM-1,catA1,dfrA7,qnrS,sul1,sul2	gyrA-S83F	-	IncY	District Central	Gulberg	2018	Resistant	13	Resistant	12	Resistant	10	Resistant	19	Susceptible	13	Resistant	20
29136_1#81	ERR4047010	Pakistan	1	4.3.1.1.P1	blaCTX-M-15,blaTEM-1,catA1,dfrA7,qnrS,sul1,sul2	gyrA-S83F	-	IncY	District East	Gulshan-e-Iqbal	2018	Resistant	12	Resistant	11	Resistant	9	Resistant	18	Susceptible	14	Resistant	19
29136_1#82	ERR4047011	Pakistan	1	4.3.1.1.P1	blaCTX-M-15,blaTEM-1,catA1,dfrA7,qnrS,sul1,sul2	gyrA-S83F	-	IncY	District Central	Gulberg	2018	Resistant	12	Resistant	11	Resistant	9	Resistant	19	Susceptible	14	Resistant	20
29136_1#83	ERR4047012	Pakistan	1	4.3.1.1	blaTEM-1,catA1,dfrA7,sul1,sul2	gyrA-S83F	-	-	Malir	Bin Qasim	2017	Resistant	13	Resistant	12	Resistant	10	Susceptible	23	Not performed	Not performed	Intermediate	21
29136_1#84	ERR4047013	Pakistan	1	4.3.1.1.P1	blaCTX-M-15,blaTEM-1,catA1,dfrA7,qnrS,sul1,sul2	gyrA-S83F	-	IncY	Other		2018	Resistant	12	Resistant	11	Resistant	9	Resistant	18	Susceptible	14	Resistant	19
29136_1#85	ERR4047014	Pakistan	1	4.3.1.1.P1	blaCTX-M-15,blaTEM-1,catA1,dfrA7,qnrS,sul1,sul2	gyrA-S83F	-	IncY	District East	Gulshan-e-Iqbal	2018	Resistant	12	Resistant	11	Resistant	9	Resistant	18	Susceptible	14	Resistant	19
29136_1#86	ERR4047015	Pakistan	1	4.3.1.1	blaTEM-1,catA1,dfrA7,sul1,sul2	gyrA-S83F	-	IncFIB(pHCM2)	District South	Lyari	2017	Resistant	13	Resistant	12	Resistant	10	Susceptible	23	Not performed	Not performed	Intermediate	22
29136_1#87	ERR4047016	Pakistan	1	4.3.1.1.P1	blaCTX-M-15,blaTEM-1,catA1,dfrA7,qnrS,sul1,sul2	gyrA-S83F	-	IncY	District South	Saddar	2018	Resistant	13	Resistant	12	Resistant	10	Resistant	19	Susceptible	13	Resistant	20
29136_1#88	ERR4047017	Pakistan	1	4.3.1.1	catA1,dfrA7,sul1	gyrA-S83F	-	-	Malir	Malir	2018	Not performed	Not performed	Not performed	Not performed	Not performed	Not performed	Not performed	Not performed	Not performed	Not performed	Not performed	Not performed
29136_1#89	ERR4047018	Pakistan	1	4.3.1.1.P1	blaCTX-M-15,blaTEM-1,catA1,dfrA7,qnrS,sul1,sul2	gyrA-S83F	-	IncY	District East	Gulshan-e-Iqbal	2018	Resistant	13	Resistant	12	Resistant	10	Resistant	19	Susceptible	13	Resistant	20
29136_1#9	ERR4046938	Pakistan	1	4.3.1	-	gyrA-S83F	-	-	Other		2017	Susceptible	17	Susceptible	18	Susceptible	16	Susceptible	23	Not performed	Not performed	Intermediate	22
29136_1#90	ERR4047019	Pakistan	1	4.3.1	-	gyrA-S83F	-	-	District South	Saddar	2017	Susceptible	17	Susceptible	18	Susceptible	16	Susceptible	23	Not performed	Not performed	Intermediate	22
29136_1#91	ERR4047020	Pakistan	1	4.3.1.1.P1	blaCTX-M-15,blaTEM-1,catA1,dfrA7,qnrS,sul1,sul2	gyrA-S83F	-	-	Sukkhur		2018	Resistant	12	Resistant	11	Resistant	9	Resistant	18	Susceptible	14	Intermediate	21
29136_1#92	ERR4047021	Pakistan	1	4.3.1.1	blaTEM-1,catA1,dfrA7,sul1,sul2	gyrA-S83F	-	IncFIB(pHCM2)	Other		2017	Resistant	13	Resistant	12	Resistant	10	Susceptible	23	Not performed	Not performed	Intermediate	22
29136_1#93	ERR4047022	Pakistan	1	4.3.1.1.P1	blaCTX-M-15,blaTEM-1,catA1,dfrA7,qnrS,sul1,sul2	gyrA-S83F	-	IncY	District Central	New Karachi	2018	Resistant	12	Resistant	11	Resistant	9	Resistant	18	Susceptible	14	Resistant	19
29136_1#94	ERR4047023	Pakistan	1	4.3.1.1.P1	blaCTX-M-15,blaTEM-1,catA1,dfrA7,qnrS,sul1,sul2	gyrA-S83F	-	IncY	District South	Lyari	2018	Resistant	13	Resistant	12	Resistant	10	Resistant	19	Susceptible	13	Resistant	20
29136_1#95	ERR4047024	Pakistan	1	4.3.1.1.P1	blaCTX-M-15,blaTEM-1,catA1,dfrA7,qnrS,sul1,sul2	gyrA-S83F	-	IncY	District South	Lyari	2018	Resistant	13	Resistant	12	Resistant	10	Resistant	19	Susceptible	13	Resistant	20
29136_1#96	ERR4047025	Pakistan	1	4.3.1.1	-	gyrA-S83F	-	-	District Central	New Karachi	2018	Susceptible	18	Susceptible	19	Susceptible	17	Susceptible	24	Not performed	Not performed	Intermediate	21
29136_1#97	ERR4047026	Pakistan	1	4.3.1.1.P1	blaCTX-M-15,blaTEM-1,catA1,dfrA7,qnrS,sul1,sul2	gyrA-S83F	-	IncY	Other		2017	Resistant	13	Resistant	12	Resistant	10	Resistant	19	Susceptible	13	Resistant	20
29136_1#98	ERR4047027	Pakistan	1	4.3.1.1.P1	blaCTX-M-15,blaTEM-1,catA1,dfrA7,qnrS,sul1,sul2	gyrA-S83F	-	IncY	District South	Lyari	2018	Resistant	13	Resistant	12	Resistant	10	Resistant	19	Susceptible	13	Resistant	20
29136_1#99	ERR4047028	Pakistan	1	4.3.1.1	blaTEM-1,catA1,dfrA7,sul1,sul2	gyrA-S83F	-	IncFIB(pHCM2)	District South	Saddar	2018	Resistant	13	Resistant	12	Resistant	10	Resistant	19	Susceptible	13	Resistant	20
29594_4#102	ERR4189447	Pakistan	1	4.3.1.1.P1	blaCTX-M-15,blaTEM-1,catA1,dfrA7,qnrS,sul1,sul2	gyrA-S83F	-	IncY	District South	Lyari	2018	Resistant	13	Resistant	12	Resistant	10	Resistant	19	Susceptible	13	Resistant	20
29594_4#12	ERR4189425	Pakistan	1	4.3.1.1.P1	blaCTX-M-15,blaTEM-1,catA1,dfrA7,qnrS,sul1,sul2	gyrA-S83F	-	IncY	District South	Lyari	2018	Susceptible	17	Resistant	12	Resistant	10	Resistant	19	Susceptible	13	Resistant	20
29594_4#16	ERR4189426	Pakistan	1	4.3.1.1.P1	blaCTX-M-15,blaTEM-1,catA1,dfrA7,qnrS,sul1,sul2	gyrA-S83F	-	IncY	District South	Lyari	2018	Resistant	13	Resistant	12	Resistant	10	Resistant	19	Susceptible	13	Resistant	20
29594_4#20	ERR4189427	Pakistan	1	4.3.1	-	gyrA-S83F	-	-	District South	Lyari	2018	Susceptible	17	Susceptible	18	Susceptible	16	Susceptible	23	Susceptible	13	Susceptible	31
29594_4#24	ERR4189428	Pakistan	1	4.3.1	-	gyrA-S83F	-	-	District South	Lyari	2018	Susceptible	17	Susceptible	18	Susceptible	16	Susceptible	23	Susceptible	13	Susceptible	31
29594_4#28	ERR4899184	Pakistan	1	4.3.1.1.P1	blaCTX-M-15,blaTEM-1,catA1,dfrA7,qnrS,sul1,sul2	gyrA-S83F	-	IncY	District South	Kemari	2018	Resistant	13	Resistant	12	Resistant	10	Resistant	19	Susceptible	13	Resistant	20
29594_4#29	ERR4189429	Pakistan	1	4.3.1.1.P1	blaCTX-M-15,blaTEM-1,catA1,dfrA7,qnrS,sul1,sul2	gyrA-S83F	-	IncY	District South	Lyari	2018	Resistant	13	Resistant	12	Resistant	10	Resistant	19	Susceptible	13	Resistant	20
29594_4#33	ERR4189430	Pakistan	1	4.3.1.1.P1	blaCTX-M-15,blaTEM-1,catA1,dfrA7,qnrS,sul1,sul2	gyrA-S83F	-	IncY			2018	Resistant	13	Resistant	12	Resistant	10	Resistant	19	Susceptible	13	Resistant	20
29594_4#37	ERR4189431	Pakistan	1	4.3.1.1.P1	blaCTX-M-15,blaTEM-1,catA1,dfrA7,qnrS,sul1,sul2	gyrA-S83F	-	IncY	District South	Lyari	2018	Resistant	13	Resistant	12	Resistant	10	Resistant	19	Susceptible	13	Resistant	20
29594_4#41	ERR4189432	Pakistan	1	4.3.1.1.P1	blaCTX-M-15,blaTEM-1,catA1,dfrA7,qnrS,sul1,sul2	gyrA-S83F	-	-	District South	Lyari	2018	Resistant	13	Resistant	12	Susceptible	16	Resistant	19	Susceptible	13	Resistant	20
29594_4#45	ERR4189433	Pakistan	1	4.3.1.1	blaTEM-1,catA1,dfrA7,sul1,sul2	gyrA-S83F	-	IncFIB(pHCM2)	District Central	Gulberg	2018	Resistant	12	Resistant	11	Resistant	9	Susceptible	24	Not performed	Not performed	Intermediate	21
29594_4#49	ERR4189434	Pakistan	1	4.3.1.1.P1	blaCTX-M-15,blaTEM-1,catA1,dfrA7,qnrS,sul1,sul2	gyrA-S83F	-	IncY	District South	Lyari	2018	Resistant	13	Resistant	12	Resistant	10	Resistant	19	Susceptible	13	Resistant	20
29594_4#53	ERR4189435	Pakistan	1	4.3.1	-	gyrA-S83F	-	-	District South	Lyari	2018	Susceptible	17	Susceptible	18	Susceptible	16	Susceptible	23	Susceptible	13	Susceptible	31
29594_4#58	ERR4189436	Pakistan	1	4.3.1.1.P1	blaCTX-M-15,blaTEM-1,catA1,dfrA7,qnrS,sul1,sul2	gyrA-S83F	-	IncY	District South	Lyari	2018	Resistant	13	Resistant	12	Resistant	10	Resistant	19	Susceptible	13	Resistant	20
29594_4#62	ERR4189437	Pakistan	1	4.3.1.1.P1	blaCTX-M-15,blaTEM-1,catA1,dfrA7,qnrS,sul1,sul2	gyrA-S83F	-	IncY	District South	Lyari	2018	Resistant	13	Resistant	12	Resistant	10	Resistant	19	Susceptible	13	Resistant	20
29594_4#66	ERR4189438	Pakistan	1	4.3.1.1.P1	blaCTX-M-15,blaTEM-1,catA1,dfrA7,qnrS,sul1,sul2	gyrA-S83F	-	IncY	District South	Lyari	2018	Resistant	13	Resistant	12	Resistant	10	Resistant	19	Susceptible	13	Resistant	20
29594_4#70	ERR4189439	Pakistan	1	4.3.1.1	blaTEM-1,catA1,dfrA7,sul1,sul2	gyrA-S83F	-	IncFIB(pHCM2)	District East	Gulshan-e-Iqbal	2018	Resistant	13	Resistant	12	Resistant	10	Susceptible	23	Not performed	Not performed	Intermediate	23
29594_4#74	ERR4189440	Pakistan	1	4.3.1.1.P1	blaCTX-M-15,blaTEM-1,catA1,dfrA7,qnrS,sul1,sul2	gyrA-S83F	-	IncY	District East	Jamshed	2018	Not performed	Not performed	Not performed	Not performed	Not performed	Not performed	Not performed	Not performed	Not performed	Not performed	Not performed	Not performed
29594_4#78	ERR4189441	Pakistan	1	4.3.1.1.P1	blaCTX-M-15,blaTEM-1,catA1,dfrA7,qnrS,sul1,sul2	gyrA-S83F	-	IncY	District South	Lyari	2018	Not performed	Not performed	Not performed	Not performed	Not performed	Not performed	Not performed	Not performed	Not performed	Not performed	Not performed	Not performed
29594_4#82	ERR4189442	Pakistan	1	4.3.1.1.P1	blaTEM-1,catA1,dfrA7,sul1,sul2	gyrA-S83F	-	-	District South	Lyari	2018	Resistant	13	Resistant	12	Resistant	10	Resistant	19	Susceptible	13	Resistant	20
29594_4#86	ERR4189443	Pakistan	1	4.3.1.1	blaTEM-1,catA1,dfrA7,sul1,sul2	gyrA-S83F	-	IncFIB(pHCM2)	District South	Lyari	2018	Resistant	13	Resistant	12	Resistant	10	Susceptible	23	Not performed	Not performed	Susceptible	31
29594_4#90	ERR4189444	Pakistan	1	4.3.1.1.P1	blaCTX-M-15,blaTEM-1,catA1,dfrA7,qnrS,sul1,sul2	gyrA-S83F	-	IncY	District South	Lyari	2018	Resistant	13	Resistant	12	Resistant	10	Resistant	19	Susceptible	13	Resistant	20
29594_4#98	ERR4189446	Pakistan	1	4.3.1.1	blaTEM-1,catA1,dfrA7,sul1,sul2	gyrA-S83F	-	IncFIB(pHCM2)	District East	Gulshan-e-Iqbal	2018	Resistant	13	Resistant	12	Resistant	10	Susceptible	23	Not performed	Not performed	Intermediate	21
29955_4#1	ERR4303731	Bangladesh	1	4.3.1.1	blaTEM-1,catA1,dfrA7,sul1,sul2	gyrA-S83F	-	IncFIB(pHCM2)	Dhaka	Mohammadpur Thana	2018	Resistant	0	Resistant	0	Resistant	0	Susceptible	31	Susceptible	15	Intermediate	25
29955_4#10	ERR4303740	Bangladesh	1	4.3.1.3	-	gyrA-S83Y	-	-	Dhaka	Adabor Thana	2018	Susceptible	28	Susceptible	26	Susceptible	34	Susceptible	33	Susceptible	16	Intermediate	26
29955_4#102	ERR4303832	Bangladesh	2	3.3.2	-	gyrA-D87N	-	-	13	7900	2017	Susceptible	30	Susceptible	22	Susceptible	29	Susceptible	32	Susceptible	17	Intermediate	28
29955_4#103	ERR4303833	Bangladesh	1	4.3.1.1	blaTEM-1,catA1,dfrA7,sul1,sul2	gyrA-S83F	-	IncFIB(pHCM2)	Dhaka	Mohammadpur Thana	2018	Resistant	0	Resistant	0	Resistant	0	Susceptible	31	Susceptible	15	Intermediate	25
29955_4#105	ERR4303835	Bangladesh	2	3.2.2	-	gyrA-S83F	-	-	Dhaka	Mirpur Thana	2017	Susceptible	25	Susceptible	26	Susceptible	28	Susceptible	30	Susceptible	18	Intermediate	26
29955_4#106	ERR4303836	Bangladesh	2209	2.3.3	-	-	-	-	Dhaka	Mohammadpur Thana	2017	Susceptible	27	Susceptible	25	Susceptible	26	Susceptible	30	Susceptible	16	Intermediate	28
29955_4#107	ERR4303837	Bangladesh	1	4.3.1.1	blaTEM-1,catA1,dfrA7,sul1,sul2	gyrA-S83F	-	IncFIB(pHCM2)	Dhaka	Sher-E-Bangla Nagar Thana	2018	Resistant	0	Resistant	0	Resistant	0	Susceptible	35	Susceptible	16	Intermediate	27
29955_4#109	ERR4303839	Bangladesh	2	3.2.2	-	gyrA-S83F	-	IncX1	67	5899	2017	Susceptible	30	Susceptible	28	Susceptible	30	Susceptible	34	Susceptible	18	Intermediate	28
29955_4#110	ERR4303840	Bangladesh	2	3.2.2	-	gyrA-S83F	-	-	Dhaka	Sher-E-Bangla Nagar Thana	2017	Susceptible	28	Susceptible	24	Susceptible	30	Susceptible	33	Susceptible	16	Intermediate	26
29955_4#113	ERR4303843	Bangladesh	2209	2.3.3	-	-	-	-	Dhaka	Mirpur Thana	2017	Susceptible	28	Susceptible	26	Susceptible	26	Susceptible	34	Susceptible	20	Intermediate	30
29955_4#115	ERR4303845	Bangladesh	1	4.3.1.1	-	gyrA-S83F	-	IncFIB(pHCM2)	Dhaka	6300	2018	Susceptible	29	Susceptible	26	Susceptible	33	Susceptible	33	Susceptible	15	Intermediate	25
29955_4#117	ERR4303847	Bangladesh	1	4.3.1.3	-	gyrA-S83Y	-	-	Dhaka	Mirpur Thana	2017	Susceptible	27	Susceptible	28	Susceptible	26	Susceptible	32	Susceptible	15	Intermediate	25
29955_4#118	ERR4303848	Bangladesh	2	3.3.2.Bd1	-	gyrA-S83F	-	-	Dhaka	Mirpur Thana	2017	Susceptible	30	Susceptible	34	Susceptible	34	Susceptible	38	Susceptible	14	Intermediate	25
29955_4#119	ERR4303849	Bangladesh	2	2.0.1	-	gyrA-S83F	-	-	Dhaka	Adabor Thana	2018	Susceptible	33	Susceptible	28	Susceptible	35	Susceptible	35	Susceptible	18	Intermediate	29
29955_4#121	ERR4303851	Bangladesh	2	3.2.2	-	gyrA-S83F	-	-	Dhaka	Mirpur Thana	2017	Susceptible	30	Susceptible	30	Susceptible	28	Susceptible	34	Susceptible	18	Intermediate	24
29955_4#122	ERR4303852	Bangladesh	2	3.2.2	-	gyrA-S83F	-	IncX1	Dhaka	Mirpur Thana	2017	Susceptible	30	Susceptible	28	Susceptible	28	Susceptible	32	Susceptible	20	Intermediate	28
29955_4#125	ERR4303855	Bangladesh	1	4.3.1.3	-	gyrA-S83F	-	-	Dhaka	Mirpur Thana	2017	Susceptible	28	Susceptible	26	Susceptible	28	Susceptible	34	Susceptible	18	Intermediate	26
29955_4#126	ERR4303856	Bangladesh	1	4.3.1.1	blaTEM-1,catA1,dfrA7,sul1,sul2	gyrA-S83F	-	-	Dhaka	2900	2017	Resistant	0	Resistant	0	Resistant	0	Susceptible	32	Susceptible	15	Intermediate	24
29955_4#127	ERR4303857	Bangladesh	2	2.0.1	-	gyrA-S83F	-	-	Dhaka	4200	2018	Susceptible	30	Susceptible	28	Susceptible	31	Susceptible	33	Susceptible	17	Intermediate	27
29955_4#129	ERR4303859	Bangladesh	1	4.3.1.1	-	gyrA-S83F	-	IncFIB(pHCM2)	Dhaka	Mirpur Thana	2017	Susceptible	28	Susceptible	30	Susceptible	26	Susceptible	34	Susceptible	18	Intermediate	26
29955_4#13	ERR4303743	Bangladesh	2	3.2.2	-	gyrA-S83F	-	-	Dhaka	Mirpur Thana	2017	Susceptible	29	Susceptible	27	Susceptible	33	Susceptible	35	Susceptible	16	Intermediate	26
29955_4#130	ERR4303860	Bangladesh	1	4.3.1.1	blaTEM-1,catA1,dfrA7,sul1,sul2	gyrA-S83F	-	-	Dhaka	Pallabi Thana	2017	Resistant	0	Resistant	0	Resistant	0	Susceptible	32	Susceptible	16	Intermediate	22
29955_4#131	ERR4303861	Bangladesh	1	4.3.1.1	blaTEM-1,catA1,dfrA7,sul1,sul2	gyrA-S83F	-	IncFIB(pHCM2)	Dhaka	Mohammadpur Thana	2018	Resistant	0	Resistant	0	Resistant	0	Susceptible	33	Susceptible	13	Intermediate	25
29955_4#134	ERR4303864	Bangladesh	2	2	-	-	-	-	Dhaka	Adabor Thana	2017	Susceptible	28	Susceptible	25	Susceptible	23	Susceptible	30	Susceptible	20	Susceptible	32
29955_4#135	ERR4303865	Bangladesh	2	3.3.2	-	-	-	IncX1	47	9400	2018	Resistant	0	Susceptible	24	Susceptible	31	Susceptible	32	Susceptible	15	Intermediate	24
29955_4#137	ERR4303867	Bangladesh	1	4.3.1.1	blaTEM-1,catA1,dfrA7,sul1,sul2	gyrA-S83F	-	-	Dhaka	Pallabi Thana	2017	Resistant	0	Resistant	0	Resistant	0	Susceptible	34	Susceptible	14	Intermediate	24
29955_4#138	ERR4303868	Bangladesh	2	3.2.2	-	gyrA-S83F	-	-	Dhaka	Mirpur Thana	2017	Susceptible	28	Susceptible	30	Susceptible	30	Susceptible	32	Susceptible	18	Intermediate	26
29955_4#14	ERR4303744	Bangladesh	1	4.3.1.1	-	gyrA-S83F	-	IncFIB(pHCM2)	Dhaka	Mohammadpur Thana	2018	Susceptible	28	Susceptible	25	Susceptible	34	Susceptible	33	Susceptible	16	Intermediate	25
29955_4#142	ERR4303872	Bangladesh	2	3.2.2	-	gyrA-S83F	-	-	Dhaka	Mirpur Thana	2017	Susceptible	31	Susceptible	28	Susceptible	29	Susceptible	36	Susceptible	20	Intermediate	28
29955_4#143	ERR4303873	Bangladesh	1	4.3.1.1	blaTEM-1,catA1,dfrA7,sul1,sul2	gyrA-S83F	-	IncFIB(pHCM2)	Dhaka	Mohammadpur Thana	2018	Resistant	0	Resistant	0	Resistant	0	Susceptible	33	Susceptible	15	Intermediate	25
29955_4#145	ERR4303875	Bangladesh	2	2.0.1	-	gyrA-S83F	-	-	Dhaka	Mohammadpur Thana	2017	Susceptible	28	Susceptible	24	Susceptible	22	Susceptible	31	Susceptible	17	Intermediate	26
29955_4#146	ERR4303876	Bangladesh	2	3.2.2	-	gyrA-S83F	-	-	50	7900	2017	Susceptible	28	Susceptible	30	Susceptible	30	Susceptible	38	Susceptible	20	Intermediate	28
29955_4#147	ERR4303877	Bangladesh	2	3.3.2	-	gyrA-S83Y	-	-	Dhaka	Hazaribag Thana	2018	Susceptible	30	Susceptible	26	Susceptible	31	Susceptible	34	Susceptible	16	Intermediate	25
29955_4#149	ERR4303879	Bangladesh	2	3.3.2.Bd2	-	gyrA-D87N	-	IncFIB(pHCM2)	Dhaka	400	2017	Susceptible	26	Susceptible	26	Susceptible	28	Susceptible	36	Susceptible	17	Intermediate	27
29955_4#150	ERR4303880	Bangladesh	1	4.3.1.1	blaTEM-1,catA1,dfrA7,sul1,sul2	gyrA-S83F	-	IncFIB(pHCM2)	Dhaka	Sher-E-Bangla Nagar Thana	2017	Resistant	0	Resistant	0	Resistant	0	Susceptible	34	Susceptible	16	Intermediate	27
29955_4#151	ERR4303881	Bangladesh	1	4.3.1.1	catA1,dfrA7,sul1	gyrA-S83F	-	IncFIB(pHCM2)	Dhaka	3899	2018	Susceptible	30	Resistant	0	Resistant	0	Susceptible	35	Susceptible	17	Intermediate	27
29955_4#153	ERR4303883	Bangladesh	2209	2.3.3	-	-	-	-	Dhaka	Tejgaon Thana	2017	Susceptible	28	Susceptible	26	Susceptible	27	Susceptible	34	Susceptible	18	Intermediate	28
29955_4#154	ERR4303884	Bangladesh	1	4.3.1.1	-	gyrA-S83F	-	IncFIB(pHCM2)	Dhaka	Mohammadpur Thana	2017	Susceptible	28	Susceptible	24	Susceptible	32	Susceptible	32	Susceptible	16	Intermediate	25
29955_4#155	ERR4303885	Bangladesh	1	4.3.1.1	blaTEM-1,catA1,dfrA7,sul1,sul2	gyrA-S83F	-	IncFIB(pHCM2)	Dhaka	Mohammadpur Thana	2018	Resistant	0	Resistant	0	Resistant	0	Susceptible	34	Susceptible	15	Intermediate	26
29955_4#157	ERR4303887	Bangladesh	2	3.1.2	-	gyrA-D87N	-	-	Dhaka	Darussalam Thana	2017	Susceptible	28	Susceptible	27	Susceptible	25	Susceptible	29	Susceptible	17	Resistant	20
29955_4#158	ERR4303888	Bangladesh	2	3.2.2	-	gyrA-S83F	-	IncX1	Dhaka	Mirpur Thana	2017	Susceptible	28	Susceptible	25	Susceptible	32	Susceptible	32	Susceptible	17	Intermediate	26
29955_4#159	ERR4303889	Bangladesh	1	4.3.1.3	blaTEM-1,qnrS,sul2,tetA	gyrA-S83Y	-	IncFIB(K)	Dhaka	Pallabi Thana	2018	Resistant	0	Susceptible	29	Susceptible	32	Susceptible	35	Susceptible	17	Resistant	18
29955_4#161	ERR4303891	Bangladesh	2	3.2.2	-	gyrA-S83F	-	-	Dhaka	Mirpur Thana	2017	Susceptible	26	Susceptible	30	Susceptible	26	Susceptible	30	Susceptible	14	Intermediate	27
29955_4#162	ERR4303892	Bangladesh	1	4.3.1.1	blaTEM-1,catA1,dfrA7,sul1,sul2	gyrA-S83F	-	IncFIB(pHCM2)	Dhaka	7200	2017	Resistant	0	Resistant	0	Resistant	0	Susceptible	33	Susceptible	16	Intermediate	24
29955_4#165	ERR5192585	Bangladesh	1	4.3.1.1	blaTEM-1,catA1,dfrA7,sul1,sul2	gyrA-S83F	acrB-R717Q	IncFIB(pHCM2)	Dhaka	Mirpur Thana	2017	Resistant	0	Resistant	0	Resistant	0	Susceptible	32	Susceptible	15	Intermediate	25
29955_4#167	ERR4303896	Bangladesh	1	4.3.1.1	blaTEM-1,catA1,dfrA7,sul1,sul2	gyrA-S83F	-	IncFIB(pHCM2)	Dhaka	Mohammadpur Thana	2018	Resistant	0	Resistant	0	Resistant	0	Susceptible	29	Susceptible	14	Intermediate	25
29955_4#169	ERR4303898	Bangladesh	2	2	-	-	-	-	Dhaka	7200	2017	Susceptible	28	Susceptible	26	Susceptible	26	Susceptible	30	Susceptible	16	Intermediate	26
29955_4#17	ERR4303747	Bangladesh	2	2.0.1	-	gyrA-S83F	-	-	Dhaka	Mirpur Thana	2017	Susceptible	33	Susceptible	31	Susceptible	32	Susceptible	37	Susceptible	18	Intermediate	29
29955_4#170	ERR4303899	Bangladesh	1	4.3.1.1	blaTEM-1,catA1,dfrA7,sul1,sul2	gyrA-S83F	-	-	Dhaka	Mirpur Thana	2016	Resistant	0	Resistant	0	Resistant	0	Susceptible	25	Susceptible	16	Intermediate	25
29955_4#171	ERR4303900	Bangladesh	2209	2.3.3	-	gyrA-S83F	-	-	Dhaka	2900	2018	Susceptible	28	Susceptible	26	Susceptible	30	Susceptible	30	Susceptible	14	Intermediate	24
29955_4#173	ERR4303902	Bangladesh	2	3.2.2	-	gyrA-S83F	acrB-R717Q	-	Dhaka	Mirpur Thana	2017	Susceptible	30	Susceptible	30	Susceptible	28	Susceptible	36	Susceptible	14	Intermediate	28
29955_4#174	ERR4303903	Bangladesh	2	3.3.2.Bd1	-	gyrA-S83F	-	-	Dhaka	Sher-E-Bangla Nagar Thana	2016	Susceptible	30	Susceptible	28	Susceptible	30	Susceptible	36	Susceptible	17	Intermediate	26
29955_4#175	ERR4303904	Bangladesh	1	4.3.1.1	-	gyrA-S83F	-	IncFIB(pHCM2)	Dhaka	Mohammadpur Thana	2018	Susceptible	27	Susceptible	25	Susceptible	30	Susceptible	30	Susceptible	14	Intermediate	23
29955_4#177	ERR4303906	Bangladesh	1	4.3.1.1	-	gyrA-S83F	-	IncFIB(pHCM2)	Dhaka	Mohammadpur Thana	2017	Susceptible	30	Susceptible	28	Susceptible	32	Susceptible	38	Susceptible	30	Intermediate	28
29955_4#178	ERR4303907	Bangladesh	2	3.3.2.Bd1	-	gyrA-S83F	-	-	86	9999	2016	Susceptible	30	Susceptible	26	Susceptible	30	Susceptible	36	Susceptible	18	Intermediate	28
29955_4#179	ERR4303908	Bangladesh	2209	2.3.3	-	gyrA-S83F	-	-	Dhaka	Adabor Thana	2018	Susceptible	28	Susceptible	25	Susceptible	30	Susceptible	30	Susceptible	15	Intermediate	26
29955_4#18	ERR4303748	Bangladesh	1	4.3.1.1	blaTEM-1,catA1,dfrA7,sul1,sul2	gyrA-S83F	-	IncFIB(pHCM2)	Dhaka	Mohammadpur Thana	2018	Resistant	0	Resistant	0	Resistant	0	Susceptible	31	Susceptible	14	Intermediate	24
29955_4#182	ERR4303911	Bangladesh	1	4.3.1.1	blaTEM-1,catA1,dfrA7,sul1,sul2	gyrA-S83F	-	IncFIB(pHCM2)	Dhaka	Shana AliThana	2017	Resistant	0	Resistant	0	Resistant	0	Susceptible	31	Susceptible	15	Intermediate	25
29955_4#183	ERR4303912	Bangladesh	1	4.3.1.1	-	gyrA-S83F	-	IncFIB(pHCM2)	54	4000	2017	Susceptible	32	Susceptible	26	Susceptible	36	Susceptible	36	Susceptible	16	Intermediate	26
29955_4#184	ERR4303913	Bangladesh	2209	2.3.3	-	-	-	-	Dhaka	Pallabi Thana	2018	Susceptible	30	Susceptible	29	Susceptible	35	Susceptible	34	Susceptible	19	Intermediate	30
29955_4#186	ERR4303915	Bangladesh	2209	2.3.3	-	-	-	-	Dhaka	Mirpur Thana	2017	Susceptible	30	Susceptible	26	Susceptible	26	Susceptible	34	Susceptible	18	Intermediate	30
29955_4#187	ERR4303916	Bangladesh	1	4.3.1.1	-	gyrA-S83F	-	IncFIB(pHCM2)	Dhaka	Mohammadpur Thana	2017	Susceptible	28	Susceptible	26	Susceptible	36	Susceptible	36	Susceptible	17	Intermediate	26
29955_4#188	ERR4303917	Bangladesh	2	2.0.1	-	gyrA-S83F	-	-	Dhaka	Mohammadpur Thana	2018	Susceptible	31	Susceptible	27	Susceptible	33	Susceptible	33	Susceptible	17	Intermediate	27
29955_4#190	ERR4303919	Bangladesh	2	3.2.2	-	gyrA-S83F	-	IncX1	Dhaka	Mirpur Thana	2017	Susceptible	29	Susceptible	30	Susceptible	28	Susceptible	34	Susceptible	22	Intermediate	26
29955_4#191	ERR4303920	Bangladesh	2	3.3.2.Bd1	-	gyrA-S83F	-	-	Dhaka	Mohammadpur Thana	2017	Susceptible	28	Susceptible	22	Susceptible	31	Susceptible	32	Susceptible	14	Intermediate	26
29955_4#192	ERR4303921	Bangladesh	2	2.0.1	-	gyrA-S83F	-	-	Dhaka	Mohammadpur Thana	2018	Susceptible	19	Susceptible	28	Susceptible	32	Susceptible	34	Susceptible	19	Intermediate	28
29955_4#194	ERR4303923	Bangladesh	2	2.0.1	-	gyrA-S83F	-	-	Dhaka	Pallabi Thana	2017	Susceptible	28	Susceptible	28	Susceptible	34	Susceptible	34	Susceptible	16	Intermediate	26
29955_4#195	ERR4303924	Bangladesh	2	3.2.2	-	gyrA-S83F	-	-	Dhaka	Mohammadpur Thana	2017	Susceptible	28	Susceptible	30	Susceptible	33	Susceptible	35	Susceptible	17	Intermediate	26
29955_4#196	ERR4303925	Bangladesh	1	4.3.1.1	blaTEM-1,catA1,dfrA7,sul1,sul2	gyrA-S83F	-	IncFIB(pHCM2)	Dhaka	Mohammadpur Thana	2018	Resistant	0	Resistant	0	Resistant	0	Susceptible	33	Susceptible	16	Intermediate	25
29955_4#198	ERR4303927	Bangladesh	2	2	-	-	-	-	Dhaka	Shana AliThana	2017	Susceptible	28	Susceptible	30	Susceptible	30	Susceptible	32	Susceptible	16	Intermediate	30
29955_4#199	ERR4303928	Bangladesh	1	4.3.1.1	blaTEM-1,catA1,dfrA7,sul1,sul2	gyrA-S83F	-	IncFIB(pHCM2)	Dhaka	Sher-E-Bangla Nagar Thana	2017	Resistant	0	Resistant	0	Resistant	0	Susceptible	32	Susceptible	16	Intermediate	26
29955_4#200	ERR4303929	Bangladesh	1	4.3.1.1	blaTEM-1,catA1,dfrA7,sul1,sul2	gyrA-S83F	-	IncFIB(pHCM2)	Dhaka	Adabor Thana	2018	Resistant	0	Resistant	0	Resistant	0	Susceptible	32	Susceptible	16	Intermediate	26
29955_4#202	ERR4303931	Bangladesh	2209	2.3.3	-	gyrA-S83F	-	-	Dhaka	Pallabi Thana	2017	Susceptible	30	Susceptible	28	Susceptible	25	Susceptible	30	Susceptible	18	Intermediate	26
29955_4#203	ERR4303932	Bangladesh	2	3.2.2	-	gyrA-S83F	-	-	Dhaka	Mohammadpur Thana	2017	Susceptible	28	Susceptible	26	Susceptible	32	Susceptible	32	Susceptible	18	Intermediate	28
29955_4#206	ERR4303935	Bangladesh	1	4.3.1.1	-	gyrA-S83F	-	IncFIB(pHCM2)	Dhaka	Darussalam Thana	2017	Susceptible	28	Susceptible	30	Susceptible	34	Susceptible	30	Susceptible	15	Intermediate	26
29955_4#207	ERR4303936	Bangladesh	1	4.3.1.1	-	gyrA-S83F	-	IncFIB(pHCM2)	Dhaka	3200	2017	Susceptible	27	Susceptible	23	Susceptible	30	Susceptible	33	Susceptible	16	Intermediate	26
29955_4#208	ERR4303937	Bangladesh	2	2.1.7	-	gyrA-S83F	-	-	Dhaka	1600	2018	Susceptible	30	Susceptible	27	Susceptible	33	Susceptible	35	Susceptible	18	Intermediate	28
29955_4#21	ERR4303751	Bangladesh	2	3.2.2	-	gyrA-S83F	-	-	Dhaka	Cantonment Thana	2017	Susceptible	32	Susceptible	30	Susceptible	36	Susceptible	30	Susceptible	18	Intermediate	26
29955_4#211	ERR4303940	Bangladesh	2	3.2.2	-	gyrA-S83F	-	-	Dhaka	Mirpur Thana	2017	Susceptible	30	Susceptible	30	Susceptible	34	Susceptible	32	Susceptible	16	Intermediate	24
29955_4#212	ERR4303941	Bangladesh	1	4.3.1.1	blaTEM-1,catA1,dfrA7,sul1,sul2	gyrA-S83F	-	IncFIB(pHCM2)	Dhaka	Sher-E-Bangla Nagar Thana	2017	Resistant	0	Resistant	0	Resistant	0	Susceptible	31	Susceptible	15	Intermediate	23
29955_4#213	ERR4303942	Bangladesh	1	4.3.1.3	blaTEM-1,qnrS,sul2,tetA	gyrA-S83Y	-	IncFIB(K)	Dhaka	Kafrul Thana	2018	Resistant	0	Susceptible	26	Susceptible	30	Susceptible	34	Susceptible	16	Resistant	18
29955_4#215	ERR4303944	Bangladesh	2	3.2.2	-	gyrA-S83F	-	-	Dhaka	Mirpur Thana	2017	Susceptible	30	Susceptible	28	Susceptible	34	Susceptible	34	Susceptible	16	Intermediate	26
29955_4#216	ERR4303945	Bangladesh	1	4.3.1.1	-	gyrA-S83F	-	IncFIB(pHCM2)	Dhaka	Mohammadpur Thana	2017	Susceptible	26	Susceptible	25	Susceptible	30	Susceptible	31	Susceptible	16	Intermediate	24
29955_4#219	ERR4303948	Bangladesh	2	3.2.2	-	gyrA-S83F	-	-	Dhaka	Mirpur Thana	2017	Susceptible	28	Susceptible	30	Susceptible	32	Susceptible	32	Susceptible	14	Intermediate	25
29955_4#22	ERR4303752	Bangladesh	1	4.3.1.1	blaTEM-1,catA1,dfrA7,sul1,sul2	gyrA-S83F	-	IncFIB(pHCM2)	Dhaka	Mohammadpur Thana	2018	Resistant	0	Resistant	0	Resistant	0	Susceptible	30	Susceptible	15	Intermediate	25
29955_4#220	ERR4303949	Bangladesh	2209	2.3.3	-	-	-	-	Dhaka	Mirpur Thana	2017	Susceptible	29	Susceptible	29	Susceptible	33	Susceptible	33	Susceptible	17	Intermediate	26
29955_4#221	ERR4303950	Bangladesh	2209	2.3.3	-	gyrA-S83F	-	-	Dhaka	Pallabi Thana	2018	Susceptible	29	Susceptible	27	Susceptible	33	Susceptible	31	Susceptible	17	Intermediate	27
29955_4#223	ERR4303952	Bangladesh	2209	2.3.3	-	-	-	-	Dhaka	Mirpur Thana	2017	Susceptible	30	Susceptible	26	Susceptible	34	Susceptible	34	Susceptible	18	Intermediate	26
29955_4#224	ERR4303953	Bangladesh	2209	2.3.3	-	-	-	-	Dhaka	Mirpur Thana	2017	Susceptible	28	Susceptible	27	Susceptible	28	Susceptible	32	Susceptible	14	Intermediate	26
29955_4#225	ERR4303954	Bangladesh	2209	2.3.3	-	-	-	-	Dhaka	Mirpur Thana	2018	Susceptible	29	Susceptible	27	Susceptible	24	Susceptible	32	Susceptible	17	Intermediate	27
29955_4#227	ERR4303956	Bangladesh	1	4.3.1.1	blaTEM-1,catA1,sul2	gyrA-S83F	-	-	Dhaka	Pallabi Thana	2017	Resistant	0	Resistant	0	Susceptible	30	Susceptible	34	Susceptible	16	Intermediate	24
29955_4#228	ERR4303957	Bangladesh	2	3.2.2	-	gyrA-S83F	-	IncX1	Dhaka	Mirpur Thana	2017	Susceptible	32	Susceptible	30	Susceptible	36	Susceptible	34	Susceptible	20	Intermediate	28
29955_4#229	ERR4303958	Bangladesh	2	3.3.2.Bd1	-	gyrA-S83F	-	IncHI2	Dhaka	Mohammadpur Thana	2018	Susceptible	30	Susceptible	25	Susceptible	32	Susceptible	32	Susceptible	16	Intermediate	28
29955_4#231	ERR4303960	Bangladesh	2209	2.3.3	-	gyrA-S83F	-	-	Dhaka	Mirpur Thana	2017	Susceptible	28	Susceptible	28	Susceptible	36	Susceptible	32	Susceptible	18	Intermediate	26
29955_4#232	ERR4303961	Bangladesh	2209	2.3.3	-	-	-	-	Dhaka	Mirpur Thana	2017	Susceptible	29	Susceptible	30	Susceptible	34	Susceptible	34	Susceptible	16	Intermediate	26
29955_4#233	ERR4303962	Bangladesh	2	3.2.2	-	gyrA-S83F	-	-	Dhaka	Pallabi Thana	2018	Susceptible	30	Susceptible	27	Susceptible	31	Susceptible	33	Susceptible	17	Intermediate	26
29955_4#235	ERR4303964	Bangladesh	2	3.2.2	-	gyrA-S83F	-	IncX1	Dhaka	Mirpur Thana	2017	Susceptible	29	Susceptible	28	Susceptible	32	Susceptible	33	Susceptible	15	Intermediate	27
29955_4#236	ERR4303965	Bangladesh	2	3.3.2.Bd1	-	gyrA-S83F	-	-	Dhaka	Sher-E-Bangla Nagar Thana	2016	Susceptible	26	Susceptible	22	Susceptible	28	Susceptible	26	Susceptible	18	Intermediate	25
29955_4#237	ERR4303966	Bangladesh	1	4.3.1.1	blaTEM-1,catA1,dfrA7,sul1,sul2	gyrA-S83F	-	IncFIB(pHCM2)	Dhaka	Shana AliThana	2018	Resistant	0	Resistant	0	Resistant	0	Susceptible	33	Susceptible	16	Intermediate	25
29955_4#239	ERR4303968	Bangladesh	2209	2.3.3	-	-	-	-	Dhaka	Kafrul Thana	2017	Susceptible	30	Susceptible	30	Susceptible	30	Susceptible	34	Susceptible	20	Susceptible	34
29955_4#240	ERR4303969	Bangladesh	2209	2.3.3	-	gyrA-S83F	-	-	Dhaka	Adabor Thana	2016	Susceptible	24	Susceptible	27	Susceptible	28	Susceptible	31	Susceptible	16	Intermediate	28
29955_4#241	ERR4303970	Bangladesh	1	4.3.1.1	-	gyrA-S83F	-	IncFIB(pHCM2)	Dhaka	Kafrul Thana	2018	Susceptible	27	Susceptible	26	Susceptible	34	Susceptible	33	Susceptible	16	Intermediate	25
29955_4#243	ERR4303972	Bangladesh	1	4.3.1.3	blaTEM-1,qnrS,sul2,tetA	gyrA-S83Y	-	IncFIB(K)	Dhaka	Mohammadpur Thana	2017	Resistant	0	Susceptible	26	Susceptible	26	Susceptible	36	Susceptible	15	Resistant	16
29955_4#244	ERR4303973	Bangladesh	2209	2.3.3	-	gyrA-S83F	-	-	Dhaka	Mohammadpur Thana	2016	Susceptible	24	Susceptible	25	Susceptible	30	Susceptible	33	Susceptible	17	Intermediate	25
29955_4#245	ERR4303974	Bangladesh	2209	2.3.3	-	gyrA-S83F	-	-	Dhaka	Mohammadpur Thana	2018	Susceptible	30	Susceptible	26	Susceptible	32	Susceptible	34	Susceptible	17	Intermediate	26
29955_4#247	ERR4303976	Bangladesh	1	4.3.1.1	blaTEM-1,catA1,dfrA7,sul1,sul2	gyrA-S83F	-	IncFIB(pHCM2)	Dhaka	2600	2017	Resistant	0	Resistant	0	Resistant	0	Susceptible	36	Susceptible	20	Intermediate	29
29955_4#248	ERR4303977	Bangladesh	2209	2.3.3	-	-	-	-	Dhaka	Mirpur Thana	2016	Susceptible	28	Susceptible	26	Susceptible	28	Susceptible	32	Susceptible	17	Intermediate	28
29955_4#25	ERR4303755	Bangladesh	2209	2.3.3	-	-	-	-	Dhaka	Mirpur Thana	2017	Susceptible	30	Susceptible	28	Susceptible	26	Susceptible	32	Susceptible	20	Intermediate	30
29955_4#251	ERR4303980	Bangladesh	1	4.3.1.1	blaTEM-1,catA1,dfrA7,sul1,sul2	gyrA-S83F	-	-	Dhaka	Shana AliThana	2017	Resistant	0	Resistant	0	Resistant	0	Susceptible	32	Susceptible	17	Intermediate	24
29955_4#252	ERR4303981	Bangladesh	2	3.2.2	-	gyrA-S83F	-	IncX1	Dhaka	Mohammadpur Thana	2016	Susceptible	28	Susceptible	26	Susceptible	34	Susceptible	32	Susceptible	18	Intermediate	27
29955_4#253	ERR4303982	Bangladesh	1	4.3.1.3	blaTEM-1,qnrS,sul2,tetA	gyrA-S83Y	-	IncFIB(K)	13	4500	2018	Resistant	0	Susceptible	25	Susceptible	29	Susceptible	35	Susceptible	16	Resistant	16
29955_4#255	ERR4303984	Bangladesh	2	3.2.2	-	gyrA-S83F	-	-	Dhaka	Mirpur Thana	2017	Susceptible	26	Susceptible	24	Susceptible	25	Susceptible	24	Susceptible	14	Intermediate	24
29955_4#256	ERR4303985	Bangladesh	1	4.3.1.1	blaTEM-1,catA1,dfrA7,sul1,sul2	gyrA-S83F	-	-	Dhaka	Mohammadpur Thana	2016	Resistant	0	Resistant	0	Resistant	0	Susceptible	34	Susceptible	20	Intermediate	27
29955_4#257	ERR4303986	Bangladesh	1	4.3.1.1	blaTEM-1,catA1,dfrA7,sul1,sul2	gyrA-S83F	-	IncFIB(pHCM2)	Dhaka	Mohammadpur Thana	2018	Resistant	0	Resistant	0	Resistant	0	Susceptible	33	Susceptible	15	Intermediate	25
29955_4#259	ERR4303988	Bangladesh	1	4.3.1.1	-	gyrA-S83F	-	IncFIB(pHCM2)	Dhaka	Mirpur Thana	2017	Susceptible	27	Susceptible	25	Susceptible	24	Susceptible	34	Susceptible	17	Intermediate	26
29955_4#26	ERR4303756	Bangladesh	2	3.2.2	-	gyrA-S83F	-	-	Dhaka	Mirpur Thana	2018	Susceptible	29	Susceptible	27	Susceptible	34	Susceptible	31	Susceptible	15	Intermediate	26
29955_4#261	ERR4303990	Bangladesh	1	4.3.1.1	blaTEM-1,catA1,dfrA7,sul1,sul2	gyrA-S83F	-	IncFIB(pHCM2)	Dhaka	Mohammadpur Thana	2018	Resistant	0	Resistant	0	Resistant	0	Susceptible	32	Susceptible	14	Intermediate	25
29955_4#263	ERR4303992	Bangladesh	2	3.3.2	-	gyrA-S83F	-	-	Dhaka	Adabor Thana	2017	Susceptible	32	Susceptible	28	Susceptible	22	Susceptible	36	Susceptible	20	Intermediate	28
29955_4#264	ERR4303993	Bangladesh	2	3.2.2	-	gyrA-S83F	-	IncX1	Dhaka	Mirpur Thana	2016	Susceptible	30	Susceptible	28	Susceptible	30	Susceptible	34	Susceptible	17	Intermediate	28
29955_4#265	ERR4303994	Bangladesh	1	4.3.1.1	-	gyrA-S83F	-	-	Dhaka	Mirpur Thana	2018	Susceptible	30	Susceptible	27	Susceptible	32	Susceptible	34	Susceptible	16	Intermediate	26
29955_4#267	ERR4303996	Bangladesh	2	2.0.1	-	gyrA-S83F	-	-	Dhaka	Mirpur Thana	2017	Susceptible	30	Susceptible	23	Susceptible	26	Susceptible	34	Susceptible	16	Intermediate	28
29955_4#268	ERR4303997	Bangladesh	2	3.3.2.Bd1	-	gyrA-S83F	-	-	Dhaka	Mohammadpur Thana	2016	Susceptible	30	Susceptible	26	Susceptible	30	Susceptible	30	Susceptible	19	Intermediate	28
29955_4#269	ERR4303998	Bangladesh	1	4.3.1.3	-	gyrA-S83Y	-	-	Dhaka	900	2018	Susceptible	30	Susceptible	29	Susceptible	33	Susceptible	34	Susceptible	18	Intermediate	26
29955_4#271	ERR4304000	Bangladesh	2	3.3.2.Bd1	-	gyrA-S83F	-	-	Dhaka	Mohammadpur Thana	2017	Susceptible	34	Susceptible	28	Susceptible	28	Susceptible	34	Susceptible	18	Intermediate	28
29955_4#272	ERR4304001	Bangladesh	2	3.2.2	-	gyrA-S83F	-	-	Dhaka	Sher-E-Bangla Nagar Thana	2016	Susceptible	30	Susceptible	26	Susceptible	30	Susceptible	34	Susceptible	19	Intermediate	28
29955_4#273	ERR4304002	Bangladesh	1	4.3.1.1	blaTEM-1,catA1,dfrA7,sul1,sul2	gyrA-S83F	-	IncFIB(pHCM2)	Dhaka	Mohammadpur Thana	2018	Resistant	0	Resistant	0	Resistant	0	Susceptible	33	Susceptible	15	Intermediate	25
29955_4#275	ERR4304004	Bangladesh	2	2.0.1	-	gyrA-S83F	-	-	Dhaka	Mirpur Thana	2017	Susceptible	30	Susceptible	30	Susceptible	30	Susceptible	34	Susceptible	18	Intermediate	28
29955_4#276	ERR4304005	Bangladesh	1	4.3.1.1	blaTEM-1,catA1,dfrA7,sul1,sul2	gyrA-S83F	-	IncFIB(pHCM2)	Dhaka	Mohammadpur Thana	2016	Resistant	0	Resistant	0	Resistant	0	Susceptible	32	Susceptible	18	Intermediate	28
29955_4#277	ERR4304006	Bangladesh	2	3.2.2	-	gyrA-S83F	-	-	Dhaka	Pallabi Thana	2018	Susceptible	34	Susceptible	28	Susceptible	35	Susceptible	37	Susceptible	17	Intermediate	28
29955_4#279	ERR4304008	Bangladesh	1	4.3.1.1	blaTEM-1,catA1,dfrA7,sul1,sul2	gyrA-S83F	-	IncFIB(pHCM2)	Dhaka	Pallabi Thana	2017	Resistant	0	Resistant	0	Resistant	0	Susceptible	32	Susceptible	18	Intermediate	25
29955_4#280	ERR4304009	Bangladesh	2209	2.3.3	-	-	-	-	81	4066	2016	Susceptible	30	Susceptible	28	Susceptible	34	Susceptible	38	Susceptible	20	Intermediate	29
29955_4#281	ERR4304010	Bangladesh	1	4.3.1.1	blaTEM-1,catA1,dfrA7,sul1,sul2	gyrA-S83F	-	-	Dhaka	Shana AliThana	2018	Resistant	0	Resistant	0	Resistant	0	Susceptible	35	Susceptible	16	Intermediate	26
29955_4#283	ERR4304012	Bangladesh	1	4.3.1.1	catA1,dfrA7,sul1	gyrA-S83F	-	-	Dhaka	Kafrul Thana	2017	Susceptible	28	Resistant	0	Resistant	0	Susceptible	34	Susceptible	17	Intermediate	25
29955_4#284	ERR4304013	Bangladesh	2209	2.3.3	-	-	-	-	Dhaka	Mohammadpur Thana	2016	Susceptible	28	Susceptible	28	Susceptible	34	Susceptible	32	Susceptible	20	Intermediate	28
29955_4#287	ERR4304016	Bangladesh	1	4.3.1.1	-	gyrA-S83F	-	IncFIB(pHCM2)	Dhaka	Darussalam Thana	2017	Susceptible	28	Susceptible	30	Susceptible	30	Susceptible	30	Susceptible	15	Intermediate	22
29955_4#288	ERR4304017	Bangladesh	2209	2.3.3	-	-	-	-	Dhaka	Sher-E-Bangla Nagar Thana	2016	Susceptible	31	Susceptible	24	Susceptible	36	Susceptible	34	Susceptible	21	Intermediate	26
29955_4#289	ERR4304018	Bangladesh	1	4.3.1.1	catA1,dfrA7,sul1	gyrA-S83F	-	-	Dhaka	9500	2018	Susceptible	30	Resistant	0	Resistant	0	Susceptible	32	Susceptible	15	Intermediate	29
29955_4#29	ERR4303759	Bangladesh	2	3.2.2	-	gyrA-S83F	-	IncX1	Dhaka	Mirpur Thana	2017	Susceptible	26	Susceptible	30	Susceptible	26	Susceptible	32	Susceptible	22	Intermediate	28
29955_4#291	ERR4304020	Bangladesh	2209	2.3.3	-	gyrA-S83F	-	-	Dhaka	Mirpur Thana	2017	Susceptible	30	Susceptible	28	Susceptible	28	Susceptible	34	Susceptible	20	Intermediate	26
29955_4#292	ERR4304021	Bangladesh	2209	2.3.3	-	gyrA-S83F	-	-	Dhaka	Adabor Thana	2016	Susceptible	30	Susceptible	30	Susceptible	34	Susceptible	34	Susceptible	17	Intermediate	28
29955_4#295	ERR4304024	Bangladesh	2	2.0.1	-	gyrA-S83F	-	-	Dhaka	4200	2017	Susceptible	32	Susceptible	28	Susceptible	26	Susceptible	36	Susceptible	20	Resistant	20
29955_4#296	ERR4304025	Bangladesh	2	3.2.2	-	gyrA-S83F	-	-	Dhaka	Adabor Thana	2017	Susceptible	32	Susceptible	28	Susceptible	34	Susceptible	34	Susceptible	17	Intermediate	28
29955_4#297	ERR4304026	Bangladesh	2209	2.3.3	-	gyrA-S83F	-	-	Dhaka	Mohammadpur Thana	2017	Susceptible	25	Susceptible	26	Susceptible	29	Susceptible	30	Susceptible	15	Intermediate	24
29955_4#298	ERR4304027	Bangladesh	1	4.3.1.1	-	gyrA-S83F	-	IncFIB(pHCM2)	Dhaka	Mohammadpur Thana	2018	Susceptible	27	Susceptible	25	Susceptible	32	Susceptible	31	Susceptible	14	Intermediate	25
29955_4#30	ERR4303760	Bangladesh	1	4.3.1.1	blaTEM-1,catA1,dfrA7,sul1,sul2	gyrA-S83F	-	-	Dhaka	Mohammadpur Thana	2018	Resistant	0	Resistant	0	Resistant	0	Susceptible	32	Susceptible	15	Intermediate	24
29955_4#300	ERR4304029	Bangladesh	2	3.3.2	-	gyrA-S83Y	-	-	Dhaka	900	2017	Susceptible	34	Susceptible	32	Susceptible	32	Susceptible	36	Susceptible	22	Intermediate	28
29955_4#301	ERR4304030	Bangladesh	2	3.2.2	-	gyrA-S83F	-	-	Dhaka	Sher-E-Bangla Nagar Thana	2017	Susceptible	32	Susceptible	30	Susceptible	34	Susceptible	34	Susceptible	17	Intermediate	28
29955_4#302	ERR4304031	Bangladesh	2	3.3.2	-	gyrA-S83Y	-	-	Dhaka	Adabor Thana	2018	Susceptible	30	Susceptible	28	Susceptible	33	Susceptible	34	Susceptible	18	Intermediate	27
29955_4#304	ERR4304033	Bangladesh	2	3.3.2.Bd1	-	gyrA-S83F	-	-	Dhaka	Mohammadpur Thana	2017	Susceptible	26	Susceptible	25	Susceptible	24	Susceptible	28	Susceptible	15	Intermediate	27
29955_4#305	ERR4304034	Bangladesh	2209	2.3.3	-	-	-	-	Dhaka	2900	2018	Susceptible	27	Susceptible	27	Susceptible	31	Susceptible	29	Susceptible	16	Intermediate	25
29955_4#306	ERR4304035	Bangladesh	2	2.0.1	-	gyrA-S83F	-	-	Dhaka	Pallabi Thana	2018	Susceptible	30	Susceptible	27	Susceptible	31	Susceptible	34	Susceptible	18	Intermediate	28
29955_4#308	ERR4304037	Bangladesh	1	4.3.1.1	blaTEM-1,catA1,dfrA7,sul1,sul2	gyrA-S83F	-	-	Dhaka	Pallabi Thana	2017	Resistant	0	Resistant	0	Resistant	0	Susceptible	35	Susceptible	15	Intermediate	25
29955_4#309	ERR4304038	Bangladesh	1	4.3.1.1	blaTEM-1,catA1,dfrA7,sul1,sul2	gyrA-S83F	-	IncFIB(pHCM2)	Dhaka	Mohammadpur Thana	2018	Resistant	0	Resistant	0	Resistant	0	Susceptible	30	Susceptible	14	Intermediate	24
29955_4#310	ERR4304039	Bangladesh	2	3.2.2	-	gyrA-S83F	-	-	Dhaka	Mirpur Thana	2018	Susceptible	29	Susceptible	27	Susceptible	33	Susceptible	33	Susceptible	17	Intermediate	28
29955_4#313	ERR4304042	Bangladesh	2	3.3.2.Bd2	-	gyrA-D87N	-	-	Dhaka	Mohammadpur Thana	2018	Susceptible	30	Susceptible	27	Susceptible	33	Susceptible	32	Susceptible	16	Intermediate	27
29955_4#314	ERR4304043	Bangladesh	2	3.3.2	-	gyrA-S83Y	-	-	Dhaka	Adabor Thana	2018	Susceptible	33	Susceptible	28	Susceptible	33	Susceptible	38	Susceptible	20	Intermediate	29
29955_4#316	ERR4304045	Bangladesh	2209	2.3.3	-	-	-	-	Dhaka	Tejgaon Thana	2017	Susceptible	28	Susceptible	24	Susceptible	30	Susceptible	33	Susceptible	16	Intermediate	25
29955_4#317	ERR4304046	Bangladesh	1	4.3.1.1	blaTEM-1,catA1,dfrA7,sul1,sul2	gyrA-S83F	-	IncFIB(pHCM2)	Dhaka	Mohammadpur Thana	2018	Resistant	0	Resistant	0	Resistant	0	Susceptible	29	Susceptible	15	Intermediate	25
29955_4#320	ERR4304049	Bangladesh	2	2.0.1	-	gyrA-S83F	-	-	67	5899	2017	Susceptible	32	Susceptible	30	Susceptible	34	Susceptible	38	Susceptible	18	Intermediate	30
29955_4#322	ERR4304051	Bangladesh	2209	2.3.3	-	gyrA-S83F	-	-	Dhaka	Mirpur Thana	2018	Susceptible	34	Susceptible	28	Susceptible	35	Susceptible	36	Susceptible	17	Intermediate	28
29955_4#324	ERR4304053	Bangladesh	1	4.3.1.1	blaTEM-1,catA1,dfrA7,sul1,sul2	gyrA-S83F	-	IncFIB(pHCM2)	Dhaka	Mohammadpur Thana	2017	Resistant	0	Resistant	0	Resistant	0	Susceptible	34	Susceptible	16	Intermediate	26
29955_4#326	ERR4304055	Bangladesh	2209	2.3.3	-	gyrA-S83F	-	-	Dhaka	Pallabi Thana	2018	Susceptible	34	Susceptible	28	Susceptible	35	Susceptible	34	Susceptible	18	Intermediate	28
29955_4#328	ERR4304057	Bangladesh	2	3.2.2	-	gyrA-S83F	-	IncX1	Dhaka	Mirpur Thana	2017	Susceptible	28	Susceptible	22	Susceptible	32	Susceptible	32	Susceptible	16	Intermediate	26
29955_4#329	ERR4304058	Bangladesh	1	4.3.1.1	blaTEM-1,catA1,dfrA7,sul1,sul2	gyrA-S83F	-	IncFIB(pHCM2)	Dhaka	Sher-E-Bangla Nagar Thana	2018	Resistant	0	Resistant	0	Resistant	0	Susceptible	32	Susceptible	14	Intermediate	24
29955_4#332	ERR4304061	Bangladesh	2	3.3.2.Bd1	-	gyrA-S83F	-	-	Dhaka	Adabor Thana	2017	Susceptible	28	Susceptible	21	Susceptible	26	Susceptible	32	Susceptible	14	Intermediate	26
29955_4#333	ERR4304062	Bangladesh	2	2.0.1	-	gyrA-S83F	-	-	Dhaka	Hazaribag Thana	2018	Susceptible	32	Susceptible	29	Susceptible	34	Susceptible	35	Susceptible	17	Intermediate	28
29955_4#334	ERR4304063	Bangladesh	2	2	-	-	-	-	Dhaka	Pallabi Thana	2018	Susceptible	34	Susceptible	29	Susceptible	38	Susceptible	35	Susceptible	18	Intermediate	29
29955_4#336	ERR4304065	Bangladesh	2209	2.3.3	-	-	-	-	Dhaka	Shana AliThana	2017	Susceptible	28	Susceptible	23	Susceptible	18	Susceptible	32	Susceptible	17	Intermediate	26
29955_4#337	ERR4304066	Bangladesh	1	4.3.1.1	blaTEM-1,catA1,dfrA7,sul1,sul2	gyrA-S83F	-	IncFIB(pHCM2)	Dhaka	Mohammadpur Thana	2018	Resistant	0	Resistant	0	Resistant	0	Susceptible	30	Susceptible	14	Intermediate	25
29955_4#34	ERR4303764	Bangladesh	2209	2.3.3	-	-	-	-	Dhaka	Pallabi Thana	2018	Susceptible	29	Susceptible	27	Susceptible	30	Susceptible	30	Susceptible	16	Intermediate	26
29955_4#340	ERR4304069	Bangladesh	1	4.3.1.3	blaTEM-1,qnrS,sul2,tetA	gyrA-S83Y	-	IncFIB(K)	Dhaka	Mohammadpur Thana	2017	Resistant	0	Susceptible	27	Susceptible	26	Susceptible	31	Susceptible	16	Intermediate	21
29955_4#341	ERR4304070	Bangladesh	1	4.3.1.3	-	gyrA-D87N	acrB-R717L	-	Dhaka	Mirpur Thana	2018	Susceptible	29	Susceptible	27	Susceptible	32	Susceptible	32	Resistant	11	Intermediate	26
29955_4#345	ERR4304074	Bangladesh	2	3.3.2.Bd1	-	gyrA-S83F	-	-	Dhaka	Mohammadpur Thana	2018	Susceptible	29	Susceptible	25	Susceptible	32	Susceptible	32	Susceptible	16	Intermediate	26
29955_4#348	ERR4304077	Bangladesh	2	3.3.2	-	gyrA-S83F	-	-	Dhaka	Adabor Thana	2017	Susceptible	28	Susceptible	26	Susceptible	21	Susceptible	33	Susceptible	16	Intermediate	27
29955_4#349	ERR4304078	Bangladesh	1	4.3.1.3	blaTEM-1,qnrS,sul2,tetA	gyrA-S83Y	-	IncFIB(K)	Dhaka	4200	2018	Resistant	0	Susceptible	24	Susceptible	26	Susceptible	29	Susceptible	13	Resistant	15
29955_4#350	ERR4304079	Bangladesh	1	4.3.1.3	blaTEM-1,qnrS,sul2,tetA	gyrA-S83Y	-	IncFIB(K)	Dhaka	Mirpur Thana	2018	Resistant	0	Susceptible	26	Susceptible	27	Susceptible	32	Susceptible	15	Resistant	16
29955_4#352	ERR4304081	Bangladesh	1	4.3.1.1	-	gyrA-S83F	-	IncFIB(pHCM2)	Dhaka	Adabor Thana	2017	Susceptible	24	Susceptible	23	Susceptible	26	Susceptible	31	Susceptible	17	Intermediate	24
29955_4#353	ERR4304082	Bangladesh	2	2.0.1	-	gyrA-S83F	-	-	12	400	2018	Susceptible	28	Susceptible	26	Susceptible	29	Susceptible	32	Susceptible	16	Intermediate	25
29955_4#354	ERR4304083	Bangladesh	2	3.2.2	-	gyrA-S83F	-	IncX1	Dhaka	3300	2017	Susceptible	29	Susceptible	30	Susceptible	32	Susceptible	33	Susceptible	18	Intermediate	29
29955_4#356	ERR4304085	Bangladesh	2	3.3.2.Bd1	-	gyrA-S83F	-	IncFIB(pHCM2)	Dhaka	Shana AliThana	2017	Susceptible	28	Susceptible	28	Susceptible	28	Susceptible	32	Susceptible	18	Intermediate	28
29955_4#357	ERR4304086	Bangladesh	2	3.3.2.Bd1	-	gyrA-S83F	-	IncFIB(pHCM2)	Dhaka	7500	2018	Susceptible	29	Resistant	0	Susceptible	32	Susceptible	32	Susceptible	16	Intermediate	26
29955_4#358	ERR4304087	Bangladesh	2	3.3.2	-	gyrA-S83F	-	-	Dhaka	Sher-E-Bangla Nagar Thana	2017	Susceptible	31	Susceptible	26	Susceptible	30	Susceptible	34	Susceptible	17	Intermediate	27
29955_4#360	ERR4304089	Bangladesh	2	3.1.2	-	gyrA-D87N	-	-	Dhaka	Pallabi Thana	2017	Susceptible	26	Susceptible	24	Susceptible	25	Susceptible	26	Susceptible	16	Intermediate	24
29955_4#362	ERR4304091	Bangladesh	2	2.0.1	-	gyrA-S83F	-	-	Dhaka	Tejgaon Thana	2017	Susceptible	30	Susceptible	26	Susceptible	30	Susceptible	34	Susceptible	18	Intermediate	28
29955_4#364	ERR4304093	Bangladesh	2	3.2.2	-	gyrA-S83F	-	-	Dhaka	Mirpur Thana	2017	Susceptible	30	Susceptible	28	Susceptible	32	Susceptible	34	Susceptible	16	Intermediate	28
29955_4#365	ERR4304094	Bangladesh	1	4.3.1	-	gyrA-S83Y	-	-	Dhaka	Adabor Thana	2018	Susceptible	29	Susceptible	27	Susceptible	30	Susceptible	31	Susceptible	15	Intermediate	26
29955_4#366	ERR4304095	Bangladesh	2	3.1.2	-	gyrA-D87N	-	-	Dhaka	Mohammadpur Thana	2018	Susceptible	30	Susceptible	28	Susceptible	33	Susceptible	35	Susceptible	20	Intermediate	30
29955_4#368	ERR4304097	Bangladesh	2	3.2.2	-	gyrA-S83F	-	-	Dhaka	Kafrul Thana	2017	Susceptible	31	Susceptible	28	Susceptible	35	Susceptible	36	Susceptible	18	Intermediate	30
29955_4#37	ERR4303767	Bangladesh	2	3.2.2	-	gyrA-S83F	-	IncX1	Dhaka	6700	2017	Susceptible	28	Susceptible	27	Susceptible	34	Susceptible	30	Susceptible	15	Intermediate	26
29955_4#370	ERR4304099	Bangladesh	2	3.3.2	-	gyrA-S83F	-	-	Dhaka	Mohammadpur Thana	2018	Susceptible	30	Susceptible	26	Susceptible	29	Susceptible	35	Susceptible	17	Intermediate	28
29955_4#372	ERR4304101	Bangladesh	2209	2.3.3	-	-	-	-	Dhaka	Mirpur Thana	2017	Susceptible	33	Susceptible	26	Susceptible	34	Susceptible	35	Susceptible	17	Intermediate	27
29955_4#373	ERR4304102	Bangladesh	2	3.3.2.Bd1	-	gyrA-S83F	-	IncFIB(pHCM2)	Dhaka	Kafrul Thana	2018	Susceptible	34	Susceptible	29	Susceptible	35	Susceptible	36	Susceptible	18	Intermediate	30
29955_4#374	ERR4304103	Bangladesh	2209	2.3.3	-	gyrA-S83F	-	-	Dhaka	Mirpur Thana	2017	Susceptible	30	Susceptible	30	Susceptible	35	Susceptible	35	Susceptible	15	Intermediate	25
29955_4#376	ERR4304105	Bangladesh	2	3.2.2	-	gyrA-S83F	-	-	Dhaka	Pallabi Thana	2017	Susceptible	28	Susceptible	30	Susceptible	34	Susceptible	32	Susceptible	14	Intermediate	24
29955_4#377	ERR4304106	Bangladesh	1	4.3.1.1	blaTEM-1,catA1,dfrA7,sul1,sul2	gyrA-S83F	-	IncFIB(pHCM2)	Dhaka	Pallabi Thana	2018	Resistant	0	Resistant	0	Resistant	0	Susceptible	31	Susceptible	13	Intermediate	24
29955_4#378	ERR4304107	Bangladesh	2	3.3.2.Bd1	-	gyrA-S83F	-	-	Dhaka	Sher-E-Bangla Nagar Thana	2018	Susceptible	32	Susceptible	27	Susceptible	33	Susceptible	35	Susceptible	14	Intermediate	29
29955_4#38	ERR4303768	Bangladesh	1	4.3.1.1	blaTEM-1,catA1,dfrA7,sul1,sul2	gyrA-S83F	-	IncFIB(pHCM2)	Dhaka	3300	2018	Resistant	0	Resistant	0	Resistant	0	Susceptible	30	Susceptible	15	Intermediate	24
29955_4#381	ERR4304110	Bangladesh	2	3.2.2	-	gyrA-S83F	-	-	Dhaka	Adabor Thana	2018	Susceptible	29	Susceptible	27	Susceptible	35	Susceptible	32	Susceptible	15	Intermediate	25
29955_4#384	ERR4304113	Bangladesh	2	3.2.2	-	gyrA-S83F	-	-	Dhaka	Mirpur Thana	2017	Susceptible	34	Susceptible	26	Susceptible	32	Susceptible	36	Susceptible	20	Intermediate	26
29955_4#4	ERR4303734	Bangladesh	1	4.3.1.3	blaTEM-1,qnrS,sul2,tetA	gyrA-S83Y	-	IncFIB(K)	Dhaka	Pallabi Thana	2017	Resistant	0	Susceptible	28	Susceptible	26	Susceptible	32	Susceptible	14	Resistant	16
29955_4#41	ERR4303771	Bangladesh	2	3.2.2	-	gyrA-S83F	-	-	Dhaka	Darussalam Thana	2017	Susceptible	26	Susceptible	24	Susceptible	30	Susceptible	30	Susceptible	16	Intermediate	24
29955_4#42	ERR4303772	Bangladesh	1	4.3.1.3	blaTEM-1,qnrS,sul2,tetA	gyrA-S83Y	-	IncFIB(K)	Dhaka	Mohammadpur Thana	2018	Resistant	0	Susceptible	28	Susceptible	29	Susceptible	32	Susceptible	16	Resistant	17
29955_4#45	ERR4303775	Bangladesh	2	3.2.2	-	gyrA-S83F	-	IncX1	Dhaka	Mirpur Thana	2017	Susceptible	30	Susceptible	22	Susceptible	26	Susceptible	34	Susceptible	14	Intermediate	26
29955_4#46	ERR4303776	Bangladesh	2209	2.3.3	-	-	-	-	Dhaka	Mohammadpur Thana	2018	Susceptible	31	Susceptible	30	Susceptible	34	Susceptible	36	Susceptible	19	Intermediate	30
29955_4#49	ERR4303779	Bangladesh	2	3.2.2	-	gyrA-S83F	-	-	59	5666	2017	Susceptible	28	Susceptible	24	Susceptible	30	Susceptible	30	Susceptible	17	Intermediate	25
29955_4#5	ERR4303735	Bangladesh	1	4.3.1.1	-	gyrA-S83F	-	-	Dhaka	Darussalam Thana	2017	Susceptible	26	Susceptible	30	Susceptible	32	Susceptible	34	Susceptible	16	Intermediate	25
29955_4#50	ERR4303780	Bangladesh	1	4.3.1.1	-	gyrA-S83F	-	IncFIB(pHCM2)	Dhaka	Mohammadpur Thana	2018	Susceptible	31	Susceptible	28	Susceptible	35	Susceptible	33	Susceptible	15	Intermediate	25
29955_4#53	ERR4303783	Bangladesh	2	2	-	-	-	-	Dhaka	Mirpur Thana	2017	Susceptible	26	Susceptible	28	Susceptible	30	Susceptible	28	Susceptible	18	Intermediate	26
29955_4#54	ERR4303784	Bangladesh	2209	2.3.3	-	gyrA-S83F	-	-	Dhaka	Mohammadpur Thana	2018	Resistant	0	Resistant	0	Resistant	0	Susceptible	30	Susceptible	15	Intermediate	25
29955_4#58	ERR4303788	Bangladesh	2209	2.3.3	-	gyrA-S83F	-	-	Dhaka	3300	2018	Susceptible	29	Susceptible	26	Susceptible	32	Susceptible	32	Susceptible	16	Intermediate	27
29955_4#6	ERR4303736	Bangladesh	1	4.3.1.1	blaTEM-1,catA1,dfrA7,sul1,sul2	gyrA-S83F	-	IncFIB(pHCM2)	Dhaka	3600	2017	Resistant	0	Resistant	0	Resistant	0	Susceptible	33	Susceptible	15	Intermediate	24
29955_4#61	ERR4303791	Bangladesh	2209	2.3.3	-	-	-	-	Dhaka	Mirpur Thana	2017	Susceptible	30	Susceptible	30	Susceptible	36	Susceptible	34	Susceptible	17	Intermediate	28
29955_4#62	ERR4303792	Bangladesh	1	4.3.1.1	blaTEM-1,catA1,dfrA7,sul1,sul2	gyrA-S83F	-	IncFIB(pHCM2)	Dhaka	Mohammadpur Thana	2018	Resistant	0	Resistant	0	Resistant	0	Susceptible	32	Susceptible	14	Intermediate	25
29955_4#65	ERR4303795	Bangladesh	1	4.3.1.1	blaTEM-1,catA1,dfrA7,sul1,sul2	gyrA-S83F	-	IncFIB(pHCM2)	Dhaka	Pallabi Thana	2017	Resistant	0	Resistant	0	Resistant	0	Susceptible	36	Susceptible	16	Intermediate	23
29955_4#66	ERR4303796	Bangladesh	1	4.3.1.1	blaTEM-1,catA1,dfrA7,sul1,sul2	gyrA-S83F	-	IncFIB(pHCM2)	Dhaka	2900	2018	Resistant	0	Resistant	0	Resistant	0	Susceptible	33	Susceptible	15	Intermediate	25
29955_4#70	ERR4303800	Bangladesh	1	4.3.1.3	blaTEM-1,qnrS,sul2,tetA	gyrA-S83Y	-	IncFIB(K)	Dhaka	Mohammadpur Thana	2018	Resistant	0	Susceptible	26	Susceptible	27	Susceptible	31	Susceptible	14	Resistant	16
29955_4#73	ERR4303803	Bangladesh	2	3.2.2	-	gyrA-S83F	-	-	Dhaka	Mirpur Thana	2017	Susceptible	28	Susceptible	26	Susceptible	32	Susceptible	32	Susceptible	16	Intermediate	26
29955_4#74	ERR4303804	Bangladesh	1	4.3.1.1	-	gyrA-S83F	-	IncFIB(pHCM2)	Dhaka	Mirpur Thana	2018	Susceptible	29	Susceptible	27	Susceptible	32	Susceptible	33	Susceptible	15	Intermediate	25
29955_4#77	ERR4303807	Bangladesh	1	4.3.1.1	blaTEM-1,catA1,dfrA7,sul1,sul2	gyrA-S83F	-	-	Dhaka	Pallabi Thana	2017	Resistant	0	Resistant	0	Resistant	0	Susceptible	32	Susceptible	14	Intermediate	25
29955_4#78	ERR4303808	Bangladesh	1	4.3.1.1	blaTEM-1,catA1,dfrA7,sul1,sul2	gyrA-S83F	-	-	Dhaka	Shana AliThana	2018	Resistant	0	Resistant	0	Resistant	0	Susceptible	32	Susceptible	13	Intermediate	24
29955_4#82	ERR4303812	Bangladesh	2	3.2.2	-	gyrA-S83F	-	-	Dhaka	Mirpur Thana	2018	Susceptible	29	Susceptible	27	Susceptible	30	Susceptible	32	Susceptible	17	Intermediate	27
29955_4#85	ERR4303815	Bangladesh	2209	2.3.3	-	-	-	-	Dhaka	Mirpur Thana	2017	Susceptible	30	Susceptible	28	Susceptible	30	Susceptible	32	Susceptible	15	Intermediate	27
29955_4#86	ERR4303816	Bangladesh	1	4.3.1.1	-	gyrA-S83F	-	IncFIB(pHCM2)	Dhaka	Mohammadpur Thana	2018	Susceptible	30	Susceptible	26	Susceptible	33	Susceptible	34	Susceptible	15	Intermediate	25
29955_4#89	ERR4303819	Bangladesh	2	3.2.2	-	gyrA-S83F	-	-	Dhaka	Mirpur Thana	2017	Susceptible	32	Susceptible	28	Susceptible	36	Susceptible	38	Susceptible	20	Intermediate	28
29955_4#9	ERR4303739	Bangladesh	1	4.3.1.1	-	gyrA-S83F	-	IncFIB(pHCM2)	Dhaka	Shana AliThana	2017	Susceptible	34	Susceptible	28	Susceptible	28	Susceptible	35	Susceptible	16	Intermediate	28
29955_4#90	ERR4303820	Bangladesh	1	4.3.1.1	blaTEM-1,catA1,dfrA7,sul1,sul2	gyrA-S83F	-	-	Dhaka	Pallabi Thana	2018	Resistant	0	Resistant	0	Resistant	0	Susceptible	32	Susceptible	14	Intermediate	24
29955_4#94	ERR4303824	Bangladesh	2209	2.3.3	-	-	-	-	Dhaka	Mirpur Thana	2017	Susceptible	30	Susceptible	26	Susceptible	34	Susceptible	32	Susceptible	16	Intermediate	26
29955_4#95	ERR4303825	Bangladesh	2209	2.3.3	-	gyrA-S83F	-	-	Dhaka	Pallabi Thana	2018	Susceptible	27	Susceptible	25	Susceptible	34	Susceptible	30	Susceptible	15	Intermediate	24
29955_4#98	ERR4303828	Bangladesh	2	3.3.2.Bd1	-	gyrA-S83F	-	-	Dhaka	Kafrul Thana	2017	Susceptible	30	Susceptible	28	Susceptible	32	Susceptible	32	Susceptible	16	Intermediate	28
29955_4#99	ERR4303829	Bangladesh	1	4.3.1.1	blaTEM-1,catA1,dfrA7,sul1,sul2	gyrA-S83F	-	IncFIB(pHCM2)	Dhaka	Mohammadpur Thana	2018	Resistant	0	Resistant	0	Resistant	0	Susceptible	32	Susceptible	16	Intermediate	27
29999_5#1	ERR4325830	Bangladesh	2209	2.3.3	-	gyrA-S83F	-	-	Dhaka	Mirpur Thana	2017	Susceptible	28	Susceptible	22	Susceptible	34	Susceptible	33	Susceptible	17	Intermediate	28
29999_5#10	ERR4325839	Bangladesh	2	3.2.2	-	gyrA-S83F	-	-	Dhaka	7200	2016	Susceptible	26	Susceptible	23	Susceptible	30	Susceptible	32	Susceptible	17	Intermediate	28
29999_5#100	ERR4325929	Bangladesh	2	2	-	-	-	-	Dhaka	Darussalam Thana	2018	Susceptible	30	Susceptible	28	Susceptible	32	Susceptible	30	Susceptible	18	Susceptible	32
29999_5#101	ERR4325930	Bangladesh	1	4.3.1.1	blaTEM-1,catA1,dfrA7,sul1,sul2	gyrA-S83F	-	IncFIB(pHCM2)	Dhaka	Darussalam Thana	2018	Resistant	0	Resistant	0	Resistant	0	Susceptible	32	Susceptible	16	Intermediate	24
29999_5#102	ERR4325931	Bangladesh	1	4.3.1.1	blaTEM-1,catA1,dfrA7,sul1,sul2	gyrA-S83F	-	IncFIB(pHCM2)	Dhaka	Shana AliThana	2017	Resistant	0	Resistant	0	Resistant	0	Susceptible	34	Susceptible	18	Intermediate	28
29999_5#104	ERR4325933	Bangladesh	2	2.0.1	-	gyrA-S83F	-	-	Dhaka	Mohammadpur Thana	2018	Susceptible	30	Susceptible	26	Susceptible	24	Susceptible	32	Susceptible	18	Intermediate	26
29999_5#105	ERR4325934	Bangladesh	2	3.2.2	-	gyrA-S83F	-	-	Dhaka	Mirpur Thana	2018	Susceptible	28	Susceptible	28	Susceptible	32	Susceptible	34	Susceptible	16	Intermediate	24
29999_5#106	ERR4325935	Bangladesh	2	3.2.2	-	gyrA-S83F	-	-	Dhaka	Shana AliThana	2017	Susceptible	28	Susceptible	26	Susceptible	24	Susceptible	32	Susceptible	17	Intermediate	26
29999_5#107	ERR4325936	Bangladesh	2	2.0.1	-	gyrA-S83F	-	-	Dhaka	Pallabi Thana	2018	Susceptible	30	Susceptible	30	Susceptible	34	Susceptible	32	Susceptible	15	Intermediate	26
29999_5#108	ERR4325937	Bangladesh	1	4.3.1.1	-	gyrA-S83F	-	IncFIB(pHCM2)	Dhaka	Mirpur Thana	2018	Susceptible	32	Susceptible	28	Susceptible	37	Susceptible	36	Susceptible	18	Intermediate	29
29999_5#109	ERR4325938	Bangladesh	2	3.2.2	-	gyrA-S83F	-	-	Dhaka	7200	2018	Susceptible	29	Susceptible	28	Susceptible	34	Susceptible	32	Susceptible	16	Intermediate	26
29999_5#11	ERR4325840	Bangladesh	1	4.3.1.1	blaTEM-1,catA1,dfrA7,sul1,sul2	gyrA-S83F	-	IncFIB(pHCM2)	Dhaka	Pallabi Thana	2018	Resistant	0	Resistant	0	Resistant	0	Susceptible	36	Susceptible	16	Intermediate	24
29999_5#110	ERR4325939	Bangladesh	2	3.3.2.Bd1	-	gyrA-S83F	-	IncFIB(pHCM2)	Dhaka	7200	2017	Susceptible	30	Susceptible	28	Susceptible	30	Susceptible	36	Susceptible	20	Intermediate	30
29999_5#111	ERR4325940	Bangladesh	2209	2.3.3	-	-	-	-	Dhaka	Pallabi Thana	2018	Susceptible	28	Susceptible	30	Susceptible	34	Susceptible	32	Susceptible	15	Intermediate	26
29999_5#112	ERR4325941	Bangladesh	2	3.2.2	-	gyrA-S83F	-	IncX1	Dhaka	Mirpur Thana	2018	Susceptible	35	Susceptible	32	Susceptible	38	Susceptible	36	Susceptible	18	Intermediate	30
29999_5#113	ERR4325942	Bangladesh	2	2.0.1	-	gyrA-S83F	-	-	Dhaka	Mirpur Thana	2018	Susceptible	28	Susceptible	24	Susceptible	28	Susceptible	34	Susceptible	14	Intermediate	25
29999_5#114	ERR4325943	Bangladesh	1	4.3.1.1	blaTEM-1,catA1,dfrA7,sul1,sul2	gyrA-S83F	-	-	Dhaka	Pallabi Thana	2017	Susceptible	24	Susceptible	28	Susceptible	26	Susceptible	28	Susceptible	17	Intermediate	25
29999_5#115	ERR4325944	Bangladesh	1	4.3.1.1	blaTEM-1,catA1,dfrA7,sul1,sul2	gyrA-S83F	-	-	Dhaka	Pallabi Thana	2018	Resistant	0	Resistant	0	Resistant	0	Susceptible	28	Susceptible	13	Intermediate	24
29999_5#117	ERR4325946	Bangladesh	2	3.2.2	-	gyrA-S83F	-	-	Dhaka	Mohammadpur Thana	2018	Susceptible	30	Susceptible	26	Susceptible	32	Susceptible	35	Susceptible	16	Intermediate	25
29999_5#118	ERR4325947	Bangladesh	2	3.2.2	-	gyrA-S83F	-	-	Dhaka	1000	2017	Susceptible	26	Susceptible	28	Susceptible	26	Susceptible	30	Susceptible	20	Intermediate	26
29999_5#119	ERR4325948	Bangladesh	1	4.3.1.1	catA1,dfrA7,sul1	gyrA-S83F	-	IncFIB(pHCM2)	Dhaka	Darussalam Thana	2018	Susceptible	30	Resistant	0	Resistant	0	Susceptible	33	Susceptible	14	Intermediate	26
29999_5#120	ERR4325949	Bangladesh	1	4.3.1.1	-	gyrA-S83F	-	IncFIB(pHCM2)	Dhaka	Mohammadpur Thana	2018	Susceptible	30	Susceptible	26	Susceptible	32	Susceptible	32	Susceptible	16	Intermediate	28
29999_5#122	ERR4325951	Bangladesh	2209	2.3.3	-	-	-	-	Dhaka	Mirpur Thana	2017	Susceptible	27	Susceptible	30	Susceptible	26	Susceptible	30	Susceptible	17	Intermediate	27
29999_5#123	ERR4325952	Bangladesh	1	4.3.1.3	blaTEM-1,qnrS,sul2,tetA	gyrA-S83Y	-	IncFIB(K)	Dhaka	Mirpur Thana	2018	Resistant	0	Susceptible	26	Susceptible	26	Susceptible	32	Susceptible	14	Resistant	16
29999_5#124	ERR4325953	Bangladesh	1	4.3.1.3	blaTEM-1,qnrS,sul2,tetA	gyrA-S83Y	-	IncFIB(K)	Dhaka	Shana AliThana	2018	Susceptible	30	Susceptible	26	Susceptible	34	Susceptible	32	Susceptible	16	Intermediate	22
29999_5#125	ERR4325954	Bangladesh	2	3.2.2	-	gyrA-S83F	-	-	Dhaka	Mirpur Thana	2018	Susceptible	32	Susceptible	32	Susceptible	34	Susceptible	38	Susceptible	24	Susceptible	34
29999_5#126	ERR4325955	Bangladesh	2	3.1.2	-	gyrA-D87N	-	-	Dhaka	Mirpur Thana	2017	Susceptible	30	Susceptible	28	Susceptible	26	Susceptible	34	Susceptible	18	Intermediate	28
29999_5#127	ERR4325956	Bangladesh	1	4.3.1.3	blaTEM-1,qnrS,sul2,tetA	gyrA-S83Y	-	IncFIB(K)	Dhaka	Sher-E-Bangla Nagar Thana	2018	Susceptible	30	Susceptible	28	Susceptible	28	Susceptible	36	Susceptible	16	Intermediate	26
29999_5#128	ERR4325957	Bangladesh	1	4.3.1.3	blaTEM-1,qnrS,sul2,tetA	gyrA-S83Y	-	IncFIB(K)	Dhaka	Mirpur Thana	2018	Resistant	0	Susceptible	30	Susceptible	28	Susceptible	30	Susceptible	14	Resistant	16
29999_5#129	ERR4325958	Bangladesh	2	3.2.2	-	gyrA-S83F	-	-	Dhaka	Shana AliThana	2018	Susceptible	30	Susceptible	32	Susceptible	34	Susceptible	32	Susceptible	16	Intermediate	26
29999_5#13	ERR4325842	Bangladesh	2	3.2.2	-	gyrA-S83F	-	-	Dhaka	Shana AliThana	2017	Susceptible	28	Susceptible	28	Susceptible	28	Susceptible	34	Susceptible	18	Intermediate	27
29999_5#131	ERR4325960	Bangladesh	2	3.3.2	-	gyrA-S83F	-	-	Dhaka	Kafrul Thana	2018	Resistant	0	Susceptible	26	Susceptible	30	Susceptible	28	Susceptible	16	Resistant	18
29999_5#132	ERR4325961	Bangladesh	2209	2.3.3	-	gyrA-S83F	-	-	Dhaka	Adabor Thana	2018	Susceptible	28	Susceptible	24	Susceptible	28	Susceptible	28	Susceptible	16	Intermediate	26
29999_5#133	ERR4325962	Bangladesh	2	3.0.1	-	gyrA-S83F	-	-	Dhaka	Sher-E-Bangla Nagar Thana	2018	Susceptible	32	Susceptible	30	Susceptible	34	Susceptible	36	Susceptible	18	Intermediate	30
29999_5#134	ERR4325963	Bangladesh	2	3.3.2	-	gyrA-S83F	-	-	Dhaka	Kafrul Thana	2017	Susceptible	30	Susceptible	30	Susceptible	25	Susceptible	32	Susceptible	17	Intermediate	27
29999_5#135	ERR4325964	Bangladesh	2	3.3.2	-	gyrA-S83F	-	-	Dhaka	Sher-E-Bangla Nagar Thana	2018	Susceptible	32	Susceptible	26	Susceptible	30	Susceptible	36	Susceptible	18	Intermediate	28
29999_5#136	ERR4325965	Bangladesh	1	4.3.1.1	blaTEM-1,catA1,dfrA7,sul1,sul2	gyrA-S83F	-	-	Dhaka	Mirpur Thana	2018	Resistant	0	Resistant	0	Resistant	0	Susceptible	32	Susceptible	15	Intermediate	24
29999_5#137	ERR4325966	Bangladesh	2	3.2.2	-	gyrA-S83F	-	-	Dhaka	Mirpur Thana	2018	Susceptible	30	Susceptible	28	Susceptible	32	Susceptible	36	Susceptible	18	Intermediate	29
29999_5#14	ERR4325843	Bangladesh	2	3.2.2	-	gyrA-S83F	-	-	Dhaka	Sher-E-Bangla Nagar Thana	2018	Susceptible	28	Susceptible	28	Susceptible	30	Susceptible	36	Susceptible	17	Intermediate	26
29999_5#140	ERR4325969	Bangladesh	1	4.3.1.1	blaTEM-1,catA1,dfrA7,sul1,sul2	gyrA-S83F	-	IncFIB(pHCM2)	Dhaka	Mirpur Thana	2018	Resistant	0	Resistant	0	Resistant	0	Susceptible	30	Susceptible	18	Intermediate	28
29999_5#142	ERR4325971	Bangladesh	1	4.3.1.3	-	-	-	-	Dhaka	Pallabi Thana	2017	Susceptible	28	Susceptible	30	Susceptible	28	Susceptible	32	Susceptible	16	Susceptible	32
29999_5#144	ERR4325973	Bangladesh	2209	2.3.3	-	gyrA-S83F	-	-	Dhaka	7200	2018	Susceptible	26	Susceptible	24	Susceptible	33	Susceptible	33	Susceptible	15	Intermediate	26
29999_5#145	ERR4325974	Bangladesh	2	3.3.2	-	gyrA-S83F	-	-	Dhaka	Sher-E-Bangla Nagar Thana	2018	Susceptible	34	Susceptible	30	Susceptible	34	Susceptible	38	Susceptible	15	Susceptible	32
29999_5#146	ERR4325975	Bangladesh	2	3.2.2	-	gyrA-S83F	-	-	Dhaka	Shana AliThana	2017	Susceptible	28	Susceptible	32	Susceptible	26	Susceptible	34	Susceptible	20	Intermediate	30
29999_5#147	ERR4325976	Bangladesh	2209	2.3.3	-	gyrA-S83F	-	-	Dhaka	Mohammadpur Thana	2018	Susceptible	28	Susceptible	24	Susceptible	26	Susceptible	26	Susceptible	15	Intermediate	23
29999_5#148	ERR4325977	Bangladesh	2	3.2.2	-	gyrA-S83F	-	-	Dhaka	Mirpur Thana	2018	Susceptible	32	Susceptible	26	Susceptible	34	Susceptible	36	Susceptible	16	Intermediate	26
29999_5#149	ERR4325978	Bangladesh	2	3.2.2	-	gyrA-S83F	-	-	Dhaka	Mirpur Thana	2018	Susceptible	30	Susceptible	28	Susceptible	32	Susceptible	32	Susceptible	17	Intermediate	28
29999_5#15	ERR4325844	Bangladesh	1	4.3.1.1	-	gyrA-S83F	-	IncFIB(pHCM2)	Dhaka	Sher-E-Bangla Nagar Thana	2018	Susceptible	28	Susceptible	24	Susceptible	30	Susceptible	32	Susceptible	14	Intermediate	26
29999_5#150	ERR4325979	Bangladesh	1	4.3.1.3	blaTEM-1,qnrS,sul2,tetA	gyrA-S83Y	-	IncFIB(K)	Dhaka	Kafrul Thana	2017	Resistant	0	Susceptible	26	Susceptible	25	Susceptible	30	Susceptible	16	Resistant	20
29999_5#151	ERR4325980	Bangladesh	1	4.3.1.1	blaTEM-1,catA1,dfrA7,sul1,sul2	gyrA-S83F	-	-	Dhaka	8699	2018	Susceptible	29	Susceptible	28	Susceptible	34	Susceptible	35	Susceptible	14	Intermediate	26
29999_5#153	ERR4325982	Bangladesh	2	3.2.2	-	gyrA-S83F	-	-	Dhaka	Sher-E-Bangla Nagar Thana	2018	Susceptible	30	Susceptible	32	Susceptible	24	Susceptible	34	Susceptible	15	Intermediate	26
29999_5#154	ERR4325983	Bangladesh	1	4.3.1.1	blaTEM-1,catA1,dfrA7,sul1,sul2	gyrA-S83F	-	-	Dhaka	Pallabi Thana	2017	Resistant	0	Resistant	0	Resistant	0	Susceptible	30	Susceptible	18	Intermediate	24
29999_5#155	ERR4325984	Bangladesh	1	4.3.1.1	blaTEM-1,catA1,dfrA7,sul1,sul2	gyrA-S83F	-	-	Dhaka	Mohammadpur Thana	2018	Resistant	0	Resistant	0	Resistant	0	Susceptible	35	Susceptible	16	Intermediate	24
29999_5#156	ERR4325985	Bangladesh	2209	2.3.3	-	gyrA-S83F	-	-	Dhaka	Pallabi Thana	2018	Susceptible	30	Susceptible	28	Susceptible	34	Susceptible	30	Susceptible	16	Intermediate	26
29999_5#157	ERR4325986	Bangladesh	2	3.3.2	-	gyrA-S83F	-	-	Dhaka	Sher-E-Bangla Nagar Thana	2017	Susceptible	30	Susceptible	28	Susceptible	32	Susceptible	36	Susceptible	17	Intermediate	28
29999_5#158	ERR4325987	Bangladesh	2	3.2.2	-	gyrA-S83F	-	-	Dhaka	Shana AliThana	2017	Susceptible	30	Susceptible	28	Susceptible	26	Susceptible	34	Susceptible	18	Resistant	16
29999_5#16	ERR4325845	Bangladesh	1	4.3.1.1	blaTEM-1,catA1,dfrA7,sul1,sul2	gyrA-S83F	-	IncFIB(pHCM2)	Dhaka	Mirpur Thana	2018	Resistant	0	Resistant	0	Resistant	0	Susceptible	32	Susceptible	16	Intermediate	24
29999_5#160	ERR4325989	Bangladesh	2	2.1.7	-	gyrA-S83F	-	-	Dhaka	Pallabi Thana	2018	Susceptible	28	Susceptible	28	Susceptible	34	Susceptible	32	Susceptible	14	Intermediate	24
29999_5#161	ERR4325990	Bangladesh	2	3.3.2	-	gyrA-S83F	-	-	Dhaka	Sher-E-Bangla Nagar Thana	2017	Susceptible	27	Susceptible	24	Susceptible	30	Susceptible	36	Susceptible	16	Intermediate	28
29999_5#162	ERR4325991	Bangladesh	2209	2.3.3	-	-	-	-	Dhaka	Mirpur Thana	2017	Susceptible	30	Susceptible	26	Susceptible	26	Susceptible	30	Susceptible	18	Intermediate	26
29999_5#163	ERR4325992	Bangladesh	1	4.3.1.3	blaTEM-1,qnrS,sul2,tetA	gyrA-S83Y	-	IncFIB(K)	Dhaka	Mirpur Thana	2018	Resistant	0	Susceptible	28	Susceptible	28	Susceptible	32	Susceptible	14	Resistant	16
29999_5#164	ERR4325993	Bangladesh	2	3.2.2	-	gyrA-S83F	-	-	Dhaka	7200	2018	Susceptible	32	Susceptible	28	Susceptible	34	Susceptible	34	Susceptible	16	Intermediate	26
29999_5#165	ERR4325994	Bangladesh	2	3.2.2	-	gyrA-S83F	-	-	Dhaka	Pallabi Thana	2017	Susceptible	28	Susceptible	27	Susceptible	33	Susceptible	31	Susceptible	16	Intermediate	28
29999_5#166	ERR4325995	Bangladesh	2	3.1.2	-	gyrA-D87N	-	-	Dhaka	Mirpur Thana	2017	Susceptible	30	Susceptible	30	Susceptible	25	Susceptible	32	Susceptible	16	Intermediate	28
29999_5#167	ERR4899185	Bangladesh	2	3.3.2.Bd1	-	gyrA-S83F	-	IncFIB(pHCM2)	Dhaka	6700	2018	Susceptible	30	Susceptible	29	Susceptible	30	Susceptible	30	Susceptible	14	Intermediate	26
29999_5#168	ERR4325996	Bangladesh	2	3.2.2	-	gyrA-S83F	-	-	Dhaka	Mirpur Thana	2018	Susceptible	32	Susceptible	30	Susceptible	32	Susceptible	32	Susceptible	15	Intermediate	24
29999_5#17	ERR4325846	Bangladesh	1	4.3.1.1	blaTEM-1,catA1,dfrA7,sul1,sul2	gyrA-S83F	-	-	Dhaka	Mirpur Thana	2017	Resistant	0	Resistant	0	Resistant	0	Susceptible	32	Susceptible	18	Intermediate	25
29999_5#172	ERR4326000	Bangladesh	1	4.3.1.3	blaTEM-1,qnrS,sul2,tetA	gyrA-S83Y	-	IncFIB(K)	Dhaka	Mirpur Thana	2018	Resistant	0	Susceptible	30	Susceptible	26	Susceptible	30	Susceptible	14	Resistant	14
29999_5#173	ERR4326001	Bangladesh	2	3.2.2	-	gyrA-S83F	-	-	Dhaka	Shana AliThana	2017	Susceptible	32	Susceptible	28	Susceptible	34	Susceptible	34	Susceptible	18	Intermediate	26
29999_5#174	ERR4326002	Bangladesh	2	3.2.2	-	gyrA-S83F	-	-	Dhaka	Kafrul Thana	2017	Susceptible	28	Susceptible	25	Susceptible	24	Susceptible	31	Susceptible	17	Intermediate	22
29999_5#175	ERR4326003	Bangladesh	2	3.2.2	-	gyrA-S83F	-	-	Dhaka	Adabor Thana	2018	Susceptible	26	Susceptible	26	Susceptible	30	Susceptible	30	Susceptible	16	Intermediate	24
29999_5#176	ERR4326004	Bangladesh	2	3.2.2	-	gyrA-S83F	-	-	Dhaka	Pallabi Thana	2018	Susceptible	32	Susceptible	28	Susceptible	34	Susceptible	32	Susceptible	15	Intermediate	24
29999_5#177	ERR4326005	Bangladesh	2209	2.3.3	-	-	-	-	Dhaka	Pallabi Thana	2017	Susceptible	28	Susceptible	28	Susceptible	28	Susceptible	30	Susceptible	20	Intermediate	28
29999_5#178	ERR4326006	Bangladesh	2	3.2.2	-	gyrA-S83F	-	-	Dhaka	Pallabi Thana	2017	Susceptible	25	Susceptible	26	Susceptible	27	Susceptible	31	Susceptible	15	Intermediate	25
29999_5#179	ERR4326007	Bangladesh	2	3.2.2	-	gyrA-S83F	-	IncX1	Dhaka	3600	2018	Susceptible	28	Susceptible	26	Susceptible	30	Susceptible	31	Susceptible	16	Intermediate	27
29999_5#18	ERR4325847	Bangladesh	1	4.3.1.1	-	gyrA-S83F	-	IncFIB(pHCM2)	Dhaka	Mirpur Thana	2018	Susceptible	30	Susceptible	26	Susceptible	35	Susceptible	36	Susceptible	17	Intermediate	29
29999_5#180	ERR4326008	Bangladesh	1	4.3.1.1	-	gyrA-S83F	-	-	Dhaka	Pallabi Thana	2018	Susceptible	28	Susceptible	22	Susceptible	32	Susceptible	30	Susceptible	20	Intermediate	23
29999_5#181	ERR4326009	Bangladesh	1	4.3.1.3	blaTEM-1,qnrS,sul2,tetA	gyrA-S83Y	-	IncFIB(K)	Dhaka	Mirpur Thana	2018	Resistant	0	Susceptible	28	Susceptible	28	Susceptible	30	Susceptible	14	Resistant	14
29999_5#182	ERR4326010	Bangladesh	2209	2.3.3	-	-	-	-	Dhaka	Pallabi Thana	2017	Susceptible	22	Susceptible	26	Susceptible	28	Susceptible	28	Susceptible	16	Intermediate	24
29999_5#183	ERR4326011	Bangladesh	2	3.2.2	-	gyrA-S83F	-	-	Dhaka	Mirpur Thana	2017	Susceptible	26	Susceptible	28	Susceptible	22	Susceptible	30	Susceptible	20	Intermediate	28
29999_5#184	ERR4326012	Bangladesh	1	4.3.1.1	blaTEM-1,catA1,dfrA7,sul1,sul2	gyrA-S83F	-	-	Dhaka	Mirpur Thana	2018	Resistant	0	Resistant	0	Resistant	0	Susceptible	34	Susceptible	18	Intermediate	24
29999_5#185	ERR4326013	Bangladesh	1	4.3.1.1	blaTEM-1,catA1,dfrA7,sul1,sul2	gyrA-S83F	-	-	Dhaka	Pallabi Thana	2018	Resistant	0	Resistant	0	Resistant	0	Susceptible	30	Susceptible	14	Intermediate	24
29999_5#186	ERR4326014	Bangladesh	2	3.3.2	-	gyrA-S83F	-	-	Dhaka	Mirpur Thana	2017	Susceptible	30	Susceptible	30	Susceptible	24	Susceptible	34	Susceptible	20	Intermediate	28
29999_5#187	ERR4326015	Bangladesh	1	4.3.1.1	blaTEM-1,catA1,dfrA7,sul1,sul2	gyrA-S83F	-	-	Dhaka	Kafrul Thana	2017	Resistant	0	Resistant	0	Resistant	0	Susceptible	30	Susceptible	18	Intermediate	24
29999_5#19	ERR4325848	Bangladesh	1	4.3.1.1	-	gyrA-S83F	-	IncFIB(pHCM2)	Dhaka	Mirpur Thana	2018	Susceptible	31	Susceptible	26	Susceptible	34	Susceptible	36	Susceptible	16	Intermediate	26
29999_5#190	ERR4326018	Bangladesh	2	3.2.2	-	gyrA-S83F	-	-	Dhaka	Mirpur Thana	2017	Susceptible	30	Susceptible	26	Susceptible	32	Susceptible	34	Susceptible	18	Intermediate	24
29999_5#192	ERR4326020	Bangladesh	1	4.3.1.3	blaTEM-1,qnrS,sul2,tetA	gyrA-S83Y	-	IncFIB(K)	Dhaka	Pallabi Thana	2018	Resistant	0	Susceptible	30	Susceptible	28	Susceptible	30	Susceptible	16	Resistant	16
29999_5#193	ERR4326021	Bangladesh	1	4.3.1.1	blaTEM-1,catA1,dfrA7,sul1,sul2	gyrA-S83F	-	-	Dhaka	Shana AliThana	2018	Resistant	0	Resistant	0	Resistant	0	Susceptible	33	Susceptible	16	Intermediate	26
29999_5#194	ERR4326022	Bangladesh	2	3.3.2.Bd1	-	gyrA-S83F	-	-	Dhaka	Sher-E-Bangla Nagar Thana	2017	Susceptible	31	Susceptible	30	Susceptible	33	Susceptible	34	Susceptible	16	Intermediate	26
29999_5#195	ERR4326023	Bangladesh	1	4.3.1.1	blaTEM-1,catA1,dfrA7,sul1,sul2	gyrA-S83F	-	-	Dhaka	Mirpur Thana	2017	Resistant	0	Resistant	0	Resistant	0	Susceptible	30	Susceptible	17	Intermediate	26
29999_5#196	ERR4326024	Bangladesh	1	4.3.1.1	blaTEM-1,catA1,dfrA7,sul1,sul2	gyrA-S83F	-	-	Dhaka	6899	2018	Resistant	0	Resistant	0	Resistant	0	Susceptible	32	Susceptible	18	Intermediate	24
29999_5#197	ERR4326025	Bangladesh	2	3.2.2	-	gyrA-S83F	-	IncX1	Dhaka	7200	2018	Susceptible	32	Susceptible	28	Susceptible	34	Susceptible	34	Susceptible	18	Intermediate	30
29999_5#198	ERR4326026	Bangladesh	2209	2.3.3	-	gyrA-S83F	-	-	Dhaka	7200	2017	Susceptible	28	Susceptible	24	Susceptible	30	Susceptible	32	Susceptible	17	Intermediate	27
29999_5#199	ERR4326027	Bangladesh	1	4.3.1.3	blaTEM-1,qnrS,sul2,tetA	gyrA-S83Y	-	IncFIB(K)	Dhaka	Mirpur Thana	2017	Resistant	0	Susceptible	28	Susceptible	26	Susceptible	30	Susceptible	18	Resistant	15
29999_5#2	ERR4325831	Bangladesh	2	2.0.1	-	gyrA-S83F	-	-	Dhaka	Darussalam Thana	2018	Susceptible	32	Susceptible	26	Susceptible	30	Susceptible	34	Susceptible	16	Intermediate	27
29999_5#20	ERR4325849	Bangladesh	2	3.2.2	-	gyrA-S83F	-	-	Dhaka	Mirpur Thana	2018	Susceptible	30	Susceptible	28	Susceptible	36	Susceptible	32	Susceptible	16	Intermediate	26
29999_5#200	ERR4326028	Bangladesh	2209	2.3.3	-	gyrA-S83F	-	-	Dhaka	Pallabi Thana	2018	Susceptible	30	Susceptible	28	Susceptible	30	Susceptible	32	Susceptible	18	Intermediate	26
29999_5#201	ERR4326029	Bangladesh	1	4.3.1.1	blaTEM-1,catA1,dfrA7,sul1,sul2	gyrA-S83F	-	IncFIB(pHCM2)	Dhaka	6700	2018	Resistant	0	Resistant	0	Resistant	0	Susceptible	36	Susceptible	16	Intermediate	30
29999_5#202	ERR4326030	Bangladesh	2	3.3.2	-	gyrA-S83F	-	-	Dhaka	Mirpur Thana	2017	Susceptible	32	Susceptible	28	Susceptible	30	Susceptible	34	Susceptible	18	Intermediate	26
29999_5#204	ERR4326032	Bangladesh	2	3.3.2	-	gyrA-S83F	-	-	Dhaka	Mirpur Thana	2018	Susceptible	32	Susceptible	26	Susceptible	30	Susceptible	32	Susceptible	16	Intermediate	26
29999_5#205	ERR4326033	Bangladesh	2	2.0.1	-	gyrA-S83F	-	-	Dhaka	Kafrul Thana	2018	Susceptible	30	Susceptible	26	Susceptible	28	Susceptible	32	Susceptible	16	Intermediate	27
29999_5#207	ERR4326035	Bangladesh	2209	2.3.3	-	-	-	-	Dhaka	Mirpur Thana	2017	Susceptible	28	Susceptible	28	Susceptible	24	Susceptible	32	Susceptible	18	Intermediate	26
29999_5#208	ERR4326036	Bangladesh	2209	2.3.3	-	gyrA-S83F	-	-	Dhaka	Pallabi Thana	2018	Susceptible	26	Susceptible	28	Susceptible	28	Susceptible	28	Susceptible	16	Intermediate	24
29999_5#21	ERR4325850	Bangladesh	2	3.3.2.Bd1	-	gyrA-S83F	-	-	Dhaka	Kafrul Thana	2017	Susceptible	30	Susceptible	26	Susceptible	26	Susceptible	32	Susceptible	20	Intermediate	28
29999_5#210	ERR4326038	Bangladesh	1	4.3.1.1	blaTEM-1,catA1,dfrA7,sul1,sul2	gyrA-S83F	-	IncFIB(pHCM2)	Dhaka	7200	2017	Resistant	0	Resistant	0	Resistant	0	Susceptible	34	Susceptible	16	Intermediate	26
29999_5#212	ERR4326040	Bangladesh	1	4.3.1.1	-	gyrA-S83F	-	IncFIB(pHCM2)	Dhaka	Darussalam Thana	2018	Susceptible	30	Susceptible	26	Susceptible	34	Susceptible	34	Susceptible	15	Intermediate	26
29999_5#213	ERR4326041	Bangladesh	2	3.2.2	-	gyrA-S83F	-	-	Dhaka	Mirpur Thana	2018	Susceptible	20	Susceptible	30	Susceptible	32	Susceptible	34	Susceptible	16	Intermediate	26
29999_5#214	ERR4326042	Bangladesh	2	3.2.2	-	gyrA-S83F	-	-	Dhaka	Shana AliThana	2017	Susceptible	29	Susceptible	30	Susceptible	32	Susceptible	32	Susceptible	17	Intermediate	25
29999_5#215	ERR4326043	Bangladesh	2	3.2.2	-	gyrA-S83F	-	-	Dhaka	Mirpur Thana	2017	Susceptible	30	Susceptible	30	Susceptible	28	Susceptible	32	Susceptible	22	Intermediate	28
29999_5#216	ERR4326044	Bangladesh	2	3.2.2	-	gyrA-S83F	-	-	Dhaka	Sher-E-Bangla Nagar Thana	2018	Susceptible	28	Susceptible	26	Susceptible	31	Susceptible	32	Susceptible	18	Intermediate	24
29999_5#217	ERR4326045	Bangladesh	1	4.3.1.1	-	gyrA-S83F	-	-	Dhaka	Pallabi Thana	2018	Susceptible	30	Susceptible	28	Susceptible	32	Susceptible	32	Susceptible	16	Intermediate	25
29999_5#218	ERR4326046	Bangladesh	1	4.3.1.3	blaTEM-1,qnrS,sul2,tetA	gyrA-S83Y	-	IncFIB(K)	Dhaka	2600	2018	Resistant	0	Susceptible	25	Susceptible	28	Susceptible	32	Susceptible	14	Resistant	17
29999_5#22	ERR4325851	Bangladesh	2	2.0.1	-	gyrA-S83F	-	-	Dhaka	Adabor Thana	2018	Susceptible	26	Susceptible	26	Susceptible	30	Susceptible	29	Susceptible	14	Intermediate	23
29999_5#220	ERR4326048	Bangladesh	2209	2.3.3	-	-	-	-	Dhaka	Shana AliThana	2018	Susceptible	30	Susceptible	30	Susceptible	32	Susceptible	36	Susceptible	17	Intermediate	28
29999_5#221	ERR4326049	Bangladesh	1	4.3.1.1	catA1,dfrA7,sul1	gyrA-S83F	-	IncFIB(pHCM2)	Dhaka	Pallabi Thana	2018	Susceptible	30	Resistant	0	Susceptible	26	Susceptible	34	Susceptible	16	Intermediate	24
29999_5#222	ERR5192586	Bangladesh	2209	2.3.3	-	gyrA-S83F	-	-	33	3099	2018	Susceptible	31	Susceptible	27	Susceptible	36	Susceptible	36	Susceptible	17	Intermediate	26
29999_5#223	ERR4326050	Bangladesh	2	2.0.1	-	gyrA-S83F	-	-	Dhaka	Mirpur Thana	2017	Susceptible	32	Susceptible	30	Susceptible	28	Susceptible	34	Susceptible	20	Intermediate	28
29999_5#224	ERR4326051	Bangladesh	1	4.3.1.1	blaTEM-1,catA1,dfrA7,sul1,sul2	gyrA-S83F	-	IncFIB(pHCM2)	Dhaka	Mirpur Thana	2018	Resistant	0	Resistant	0	Resistant	0	Susceptible	31	Susceptible	18	Intermediate	24
29999_5#225	ERR4326052	Bangladesh	1	4.3.1.1	blaTEM-1,catA1,dfrA7,sul1,sul2	gyrA-S83F	-	-	Dhaka	Mirpur Thana	2018	Resistant	0	Resistant	0	Resistant	0	Susceptible	30	Susceptible	14	Intermediate	24
29999_5#227	ERR4326054	Bangladesh	2	3.3.2.Bd1	-	gyrA-S83F	-	-	Dhaka	Shana AliThana	2017	Susceptible	26	Susceptible	30	Susceptible	24	Susceptible	30	Susceptible	18	Intermediate	24
29999_5#228	ERR4326055	Bangladesh	1	4.3.1.1	-	gyrA-S83F	-	IncFIB(pHCM2)	Dhaka	Mirpur Thana	2018	Susceptible	30	Susceptible	26	Susceptible	32	Susceptible	34	Susceptible	15	Intermediate	26
29999_5#229	ERR4326056	Bangladesh	1	4.3.1.1	blaTEM-1,catA1,dfrA7,sul1,sul2	gyrA-S83F	-	-	Dhaka	Shana AliThana	2018	Resistant	0	Resistant	0	Resistant	0	Susceptible	32	Susceptible	16	Intermediate	26
29999_5#23	ERR4325852	Bangladesh	2	2.0.1	-	gyrA-S83F	-	-	Dhaka	Mohammadpur Thana	2018	Susceptible	33	Susceptible	29	Susceptible	32	Susceptible	37	Susceptible	18	Intermediate	30
29999_5#231	ERR4326058	Bangladesh	2	3.2.2	-	gyrA-S83F	-	-	Dhaka	Mirpur Thana	2017	Susceptible	30	Susceptible	28	Susceptible	26	Susceptible	34	Susceptible	20	Intermediate	26
29999_5#232	ERR4326059	Bangladesh	2	3.2.2	-	gyrA-S83F	-	-	Dhaka	Mirpur Thana	2018	Susceptible	28	Susceptible	28	Susceptible	34	Susceptible	32	Susceptible	15	Intermediate	24
29999_5#233	ERR4326060	Bangladesh	2	3.2.2	-	gyrA-S83F	-	-	Dhaka	Mirpur Thana	2018	Susceptible	28	Susceptible	30	Susceptible	30	Susceptible	30	Susceptible	14	Intermediate	24
29999_5#234	ERR4326061	Bangladesh	2	2	-	-	-	-	Dhaka	Mirpur Thana	2018	Susceptible	30	Susceptible	28	Susceptible	34	Susceptible	32	Susceptible	18	Intermediate	30
29999_5#235	ERR4326062	Bangladesh	1	4.3.1.1	blaTEM-1,catA1,dfrA7,sul1,sul2	gyrA-S83F	-	-	Dhaka	Pallabi Thana	2017	Resistant	0	Resistant	0	Resistant	0	Susceptible	32	Susceptible	16	Intermediate	24
29999_5#236	ERR4326063	Bangladesh	1	4.3.1.1	-	gyrA-S83F	-	IncFIB(pHCM2)	Dhaka	Mirpur Thana	2018	Susceptible	28	Susceptible	26	Susceptible	32	Susceptible	30	Susceptible	15	Intermediate	24
29999_5#237	ERR4326064	Bangladesh	2	3.2.2	-	gyrA-S83F	-	-	Dhaka	Mirpur Thana	2018	Susceptible	30	Susceptible	26	Susceptible	32	Susceptible	32	Susceptible	16	Intermediate	26
29999_5#238	ERR4326065	Bangladesh	1	4.3.1.1	blaTEM-1,catA1,dfrA7,sul1,sul2	gyrA-S83F	-	IncFIB(pHCM2)	Dhaka	Pallabi Thana	2017	Resistant	0	Resistant	0	Resistant	0	Susceptible	30	Susceptible	15	Intermediate	22
29999_5#239	ERR4326066	Bangladesh	2	2.0.1	-	gyrA-S83F	-	-	Dhaka	Pallabi Thana	2017	Susceptible	28	Susceptible	28	Susceptible	26	Susceptible	30	Susceptible	20	Intermediate	26
29999_5#24	ERR4325853	Bangladesh	1	4.3.1.3	blaTEM-1,qnrS,sul2,tetA	gyrA-S83Y	-	IncFIB(K)	Dhaka	Hazaribag Thana	2018	Resistant	0	Susceptible	28	Susceptible	34	Susceptible	35	Susceptible	19	Resistant	16
29999_5#240	ERR4326067	Bangladesh	2	2.0.1	-	gyrA-S83F	-	-	Dhaka	Adabor Thana	2018	Susceptible	30	Susceptible	28	Susceptible	28	Susceptible	32	Susceptible	16	Intermediate	26
29999_5#241	ERR4326068	Bangladesh	1	4.3.1.1	blaTEM-1,catA1,dfrA7,sul1,sul2	gyrA-S83F	-	-	Dhaka	Mirpur Thana	2018	Susceptible	28	Susceptible	30	Susceptible	30	Susceptible	30	Susceptible	14	Intermediate	24
29999_5#242	ERR4326069	Bangladesh	1	4.3.1.1	-	gyrA-S83F	-	IncFIB(pHCM2)	Dhaka	Mirpur Thana	2018	Susceptible	30	Susceptible	30	Susceptible	36	Susceptible	34	Susceptible	16	Intermediate	26
29999_5#243	ERR4326070	Bangladesh	2	3.1.2	-	gyrA-D87N	-	-	Dhaka	Mirpur Thana	2017	Susceptible	30	Susceptible	22	Susceptible	24	Susceptible	32	Susceptible	17	Intermediate	30
29999_5#244	ERR4326071	Bangladesh	2	3.3.2.Bd1	-	gyrA-S83F	-	IncFIB(pHCM2)	Dhaka	6700	2018	Susceptible	32	Susceptible	30	Susceptible	38	Susceptible	36	Susceptible	18	Intermediate	30
29999_5#245	ERR4326072	Bangladesh	2	3.2.2	-	gyrA-S83F	-	-	Dhaka	Shana AliThana	2018	Susceptible	30	Susceptible	30	Susceptible	32	Susceptible	32	Susceptible	16	Intermediate	25
29999_5#246	ERR4326073	Bangladesh	2	3.3.2.Bd1	-	gyrA-S83F	-	-	Dhaka	Sher-E-Bangla Nagar Thana	2018	Susceptible	30	Susceptible	25	Susceptible	31	Susceptible	32	Susceptible	14	Intermediate	26
29999_5#247	ERR4326074	Bangladesh	1	4.3.1.3	blaTEM-1,qnrS,sul2,tetA	gyrA-S83F	-	IncFIB(K)	Dhaka	Mirpur Thana	2017	Resistant	0	Susceptible	28	Susceptible	28	Susceptible	30	Susceptible	16	Resistant	18
29999_5#248	ERR4326075	Bangladesh	2209	2.3.3	-	-	-	-	Dhaka	6700	2018	Susceptible	30	Susceptible	28	Susceptible	34	Susceptible	34	Susceptible	16	Intermediate	27
29999_5#249	ERR4326076	Bangladesh	2	3.3.2.Bd2	-	gyrA-D87N	-	IncFIB(pHCM2)	Dhaka	Shana AliThana	2018	Susceptible	28	Susceptible	30	Susceptible	30	Susceptible	30	Susceptible	14	Intermediate	28
29999_5#25	ERR4325854	Bangladesh	2	3.2.2	-	gyrA-S83F	-	-	Dhaka	Mirpur Thana	2017	Susceptible	28	Susceptible	30	Susceptible	30	Susceptible	32	Susceptible	20	Intermediate	26
29999_5#250	ERR4326077	Bangladesh	2209	2.3.3	-	-	-	-	Dhaka	Mirpur Thana	2017	Susceptible	30	Susceptible	28	Susceptible	36	Susceptible	34	Susceptible	18	Intermediate	28
29999_5#251	ERR4326078	Bangladesh	1	4.3.1.1	blaTEM-1,catA1,dfrA7,sul2	gyrA-S83F	-	IncFIB(pHCM2)	Dhaka	Mirpur Thana	2017	Resistant	0	Resistant	0	Resistant	0	Susceptible	28	Susceptible	20	Intermediate	26
29999_5#252	ERR4326079	Bangladesh	1	4.3.1.3	blaTEM-1,qnrS,sul2,tetA	gyrA-S83Y	-	IncFIB(K)	Dhaka	Kafrul Thana	2018	Resistant	0	Susceptible	28	Susceptible	24	Susceptible	32	Susceptible	14	Resistant	15
29999_5#253	ERR4326080	Bangladesh	2	3.2.2	-	gyrA-S83F	-	-	Dhaka	Mirpur Thana	2018	Susceptible	30	Susceptible	26	Susceptible	32	Susceptible	30	Susceptible	16	Intermediate	24
29999_5#254	ERR4326081	Bangladesh	1	4.3.1.1	blaTEM-1,catA1,dfrA7,sul1,sul2	gyrA-S83F	-	IncFIB(pHCM2)	Dhaka	Kafrul Thana	2017	Resistant	0	Resistant	0	Resistant	0	Susceptible	32	Susceptible	18	Intermediate	28
29999_5#256	ERR4326083	Bangladesh	1	4.3.1.1	blaTEM-1,catA1,dfrA7,sul1,sul2	gyrA-S83F	acrB-R717Q	-	Dhaka	Pallabi Thana	2018	Resistant	0	Resistant	0	Resistant	0	Susceptible	32	Susceptible	13	Intermediate	24
29999_5#257	ERR4326084	Bangladesh	2	3.2.2	-	gyrA-S83F	-	-	Dhaka	Pallabi Thana	2018	Susceptible	30	Susceptible	28	Susceptible	32	Susceptible	32	Susceptible	16	Intermediate	24
29999_5#258	ERR4326085	Bangladesh	2	3.2.2	-	gyrA-S83F	-	-	Dhaka	Shana AliThana	2017	Susceptible	30	Susceptible	26	Susceptible	24	Susceptible	32	Susceptible	17	Intermediate	26
29999_5#26	ERR4325855	Bangladesh	2	3.3.2.Bd2	-	gyrA-D87N	-	IncFIB(pHCM2)	Dhaka	Adabor Thana	2018	Susceptible	27	Susceptible	24	Susceptible	30	Susceptible	28	Susceptible	16	Intermediate	25
29999_5#260	ERR4326087	Bangladesh	2	3.2.2	-	gyrA-S83F	-	-	Dhaka	Mirpur Thana	2018	Susceptible	31	Susceptible	29	Susceptible	35	Susceptible	31	Susceptible	15	Intermediate	24
29999_5#261	ERR4326088	Bangladesh	2	3.2.2	-	gyrA-S83F	-	-	Dhaka	Pallabi Thana	2018	Resistant	0	Resistant	0	Resistant	0	Susceptible	32	Susceptible	18	Intermediate	22
29999_5#262	ERR4326089	Bangladesh	2209	2.3.3	-	-	-	-	Dhaka	2900	2017	Susceptible	30	Susceptible	28	Susceptible	26	Susceptible	33	Susceptible	15	Intermediate	29
29999_5#263	ERR4326090	Bangladesh	1	4.3.1.1	-	gyrA-S83F	-	IncFIB(pHCM2)	Dhaka	Mirpur Thana	2017	Susceptible	27	Susceptible	22	Susceptible	28	Susceptible	32	Susceptible	17	Intermediate	25
29999_5#264	ERR4326091	Bangladesh	2	3.2.2	-	gyrA-S83F	-	-	Dhaka	Kafrul Thana	2018	Susceptible	32	Susceptible	28	Susceptible	32	Susceptible	34	Susceptible	16	Intermediate	24
29999_5#265	ERR4326092	Bangladesh	2	3.3.2	-	gyrA-S83F	-	-	Dhaka	Mirpur Thana	2018	Susceptible	28	Susceptible	26	Susceptible	28	Susceptible	32	Susceptible	16	Intermediate	24
29999_5#266	ERR4326093	Bangladesh	2	2.0.1	-	gyrA-S83F	-	-	Dhaka	Kafrul Thana	2017	Susceptible	30	Susceptible	24	Susceptible	26	Susceptible	32	Susceptible	17	Intermediate	28
29999_5#267	ERR4326094	Bangladesh	1	4.3.1.1	-	gyrA-S83F	-	IncFIB(pHCM2)	Dhaka	Mirpur Thana	2018	Susceptible	30	Susceptible	28	Susceptible	34	Susceptible	34	Susceptible	15	Intermediate	26
29999_5#268	ERR4326095	Bangladesh	2	3.2.2	-	gyrA-S83F	-	-	Dhaka	Mirpur Thana	2018	Susceptible	26	Susceptible	28	Susceptible	32	Susceptible	30	Susceptible	16	Intermediate	25
29999_5#269	ERR4326096	Bangladesh	2209	2.3.3	-	gyrA-S83F	-	-	Dhaka	Mohammadpur Thana	2017	Susceptible	32	Susceptible	28	Susceptible	28	Susceptible	34	Susceptible	20	Resistant	20
29999_5#27	ERR4325856	Bangladesh	2	3.2.2	-	gyrA-S83F	-	-	Dhaka	Adabor Thana	2018	Susceptible	30	Susceptible	28	Susceptible	34	Susceptible	36	Susceptible	18	Intermediate	29
29999_5#270	ERR4326097	Bangladesh	1	4.3.1.1	-	gyrA-S83F	-	-	Dhaka	Pallabi Thana	2018	Resistant	0	Resistant	0	Resistant	0	Susceptible	32	Susceptible	16	Intermediate	26
29999_5#271	ERR4326098	Bangladesh	1	4.3.1.1	blaTEM-1,catA1,dfrA7,sul1,sul2	gyrA-S83F	-	IncFIB(pHCM2)	Dhaka	Mirpur Thana	2018	Resistant	0	Resistant	0	Resistant	0	Susceptible	34	Susceptible	16	Intermediate	28
29999_5#272	ERR4326099	Bangladesh	1	4.3.1.3	blaTEM-1,qnrS,sul2,tetA	gyrA-S83Y	-	IncFIB(K)	Dhaka	Mirpur Thana	2018	Resistant	0	Susceptible	24	Susceptible	31	Susceptible	36	Susceptible	16	Resistant	17
29999_5#273	ERR4326100	Bangladesh	1	4.3.1.1	-	gyrA-S83F	-	IncFIB(pHCM2)	Dhaka	Mirpur Thana	2017	Susceptible	26	Susceptible	30	Susceptible	26	Susceptible	32	Susceptible	16	Intermediate	24
29999_5#274	ERR4326101	Bangladesh	1	4.3.1.1	blaTEM-1,catA1,dfrA7,sul1,sul2	gyrA-S83F	-	-	Dhaka	Shana AliThana	2018	Resistant	0	Resistant	0	Resistant	0	Susceptible	30	Susceptible	15	Intermediate	21
29999_5#275	ERR4326102	Bangladesh	2	2.0.1	-	gyrA-S83F	-	-	Dhaka	Pallabi Thana	2018	Susceptible	32	Susceptible	26	Susceptible	30	Susceptible	34	Susceptible	18	Intermediate	28
29999_5#277	ERR4326104	Bangladesh	2	3.2.2	-	gyrA-S83F	-	-	Dhaka	Mirpur Thana	2018	Susceptible	28	Susceptible	24	Susceptible	34	Susceptible	32	Susceptible	19	Intermediate	26
29999_5#278	ERR4326105	Bangladesh	1	4.3.1.1	-	gyrA-S83F	-	IncFIB(pHCM2)	Dhaka	Mohammadpur Thana	2018	Susceptible	30	Susceptible	24	Susceptible	32	Susceptible	34	Susceptible	18	Intermediate	27
29999_5#279	ERR4326106	Bangladesh	2	3.3.2	-	gyrA-S83F	-	-	Dhaka	6600	2017	Susceptible	30	Susceptible	30	Susceptible	24	Susceptible	34	Susceptible	20	Intermediate	26
29999_5#28	ERR4325857	Bangladesh	2209	2.3.3	-	gyrA-S83F	-	-	33	3099	2018	Susceptible	26	Susceptible	30	Susceptible	32	Susceptible	30	Susceptible	15	Intermediate	25
29999_5#280	ERR4326107	Bangladesh	1	4.3.1.1	-	gyrA-S83F	-	IncFIB(pHCM2)	Dhaka	Sher-E-Bangla Nagar Thana	2018	Susceptible	28	Susceptible	26	Susceptible	32	Susceptible	32	Susceptible	17	Intermediate	26
29999_5#282	ERR4326109	Bangladesh	2209	2.3.3	-	-	-	-	Dhaka	Sher-E-Bangla Nagar Thana	2017	Susceptible	30	Susceptible	24	Susceptible	26	Susceptible	31	Susceptible	17	Intermediate	28
29999_5#283	ERR4326110	Bangladesh	1	4.3.1.1	blaTEM-1,catA1,dfrA7,sul1,sul2	gyrA-S83F	-	IncFIB(pHCM2)	Dhaka	Mohammadpur Thana	2018	Resistant	0	Resistant	0	Resistant	0	Susceptible	32	Susceptible	18	Intermediate	28
29999_5#286	ERR4326113	Bangladesh	2	3.2.2	-	gyrA-S83F	-	-	Dhaka	Pallabi Thana	2018	Susceptible	26	Susceptible	28	Susceptible	30	Susceptible	30	Susceptible	15	Intermediate	24
29999_5#287	ERR4326114	Bangladesh	1	4.3.1.3	blaTEM-1,qnrS,sul2,tetA	gyrA-S83Y	-	IncFIB(K)	Dhaka	Mirpur Thana	2018	Resistant	0	Susceptible	25	Susceptible	28	Susceptible	33	Susceptible	14	Resistant	19
29999_5#288	ERR4326115	Bangladesh	1	4.3.1.1	blaTEM-1,catA1,dfrA7,sul1,sul2	gyrA-S83F	-	IncFIB(pHCM2)	Dhaka	Kafrul Thana	2017	Resistant	0	Resistant	0	Resistant	0	Susceptible	30	Susceptible	18	Intermediate	22
29999_5#289	ERR4326116	Bangladesh	1	4.3.1.1	-	gyrA-S83F	-	IncFIB(pHCM2)	Dhaka	Sher-E-Bangla Nagar Thana	2018	Susceptible	28	Susceptible	28	Susceptible	30	Susceptible	28	Susceptible	14	Intermediate	22
29999_5#290	ERR4326117	Bangladesh	2	3.3.2	-	gyrA-S83F	-	-	Dhaka	Mirpur Thana	2018	Susceptible	25	Susceptible	30	Susceptible	23	Susceptible	35	Susceptible	15	Intermediate	26
29999_5#291	ERR4326118	Bangladesh	2	3.2.2	-	gyrA-S83F	-	-	Dhaka	Mirpur Thana	2017	Susceptible	27	Susceptible	28	Susceptible	34	Susceptible	33	Susceptible	17	Intermediate	25
29999_5#292	ERR4326119	Bangladesh	1	4.3.1.3	blaTEM-1,qnrS,sul2,tetA	gyrA-S83Y	-	IncFIB(K)	Dhaka	Mirpur Thana	2018	Resistant	0	Susceptible	30	Susceptible	30	Susceptible	34	Susceptible	18	Resistant	15
29999_5#293	ERR4326120	Bangladesh	1	4.3.1.1	-	gyrA-S83F	-	-	Dhaka	Pallabi Thana	2018	Susceptible	30	Susceptible	27	Susceptible	34	Susceptible	35	Susceptible	16	Intermediate	27
29999_5#294	ERR4326121	Bangladesh	1	4.3.1.1	blaTEM-1,catA1,dfrA7,sul1,sul2	gyrA-S83F	-	IncFIB(pHCM2)	Dhaka	7200	2017	Resistant	0	Resistant	0	Resistant	0	Susceptible	30	Susceptible	17	Intermediate	25
29999_5#295	ERR4326122	Bangladesh	1	4.3.1.3	blaTEM-1,qnrS,sul2,tetA	gyrA-S83Y	-	IncFIB(K)	Dhaka	Mirpur Thana	2018	Susceptible	28	Susceptible	28	Susceptible	34	Susceptible	32	Susceptible	15	Intermediate	26
29999_5#297	ERR4326124	Bangladesh	1	4.3.1.1	blaTEM-1,catA1,dfrA7,sul1,sul2	gyrA-S83F	-	-	Dhaka	Shana AliThana	2017	Resistant	0	Resistant	0	Resistant	0	Susceptible	30	Susceptible	18	Intermediate	24
29999_5#298	ERR4326125	Bangladesh	2	3.2.2	-	gyrA-S83F	-	-	Dhaka	Pallabi Thana	2018	Susceptible	28	Susceptible	28	Susceptible	30	Susceptible	28	Susceptible	15	Intermediate	24
29999_5#299	ERR4326126	Bangladesh	2	3.3.2	-	gyrA-S83F	-	-	Dhaka	Mirpur Thana	2018	Susceptible	31	Susceptible	23	Susceptible	28	Susceptible	35	Susceptible	14	Intermediate	27
29999_5#3	ERR4325832	Bangladesh	2	3.3.2	-	gyrA-S83Y	-	-	Dhaka	Shana AliThana	2018	Susceptible	28	Susceptible	29	Susceptible	32	Susceptible	32	Susceptible	18	Intermediate	26
29999_5#30	ERR4325859	Bangladesh	2	3.2.2	-	gyrA-S83F	-	-	Dhaka	Mirpur Thana	2018	Susceptible	27	Susceptible	27	Susceptible	34	Susceptible	32	Susceptible	14	Intermediate	25
29999_5#300	ERR4326127	Bangladesh	1	4.3.1.1	blaTEM-1,catA1,dfrA7,sul1,sul2	gyrA-S83F	-	IncFIB(pHCM2)	Dhaka	Kafrul Thana	2017	Resistant	0	Resistant	0	Resistant	0	Susceptible	30	Susceptible	18	Intermediate	26
29999_5#301	ERR4326128	Bangladesh	1	4.3.1.1	blaTEM-1,qnrS,sul2,tetA	gyrA-S83F	-	-	Dhaka	Pallabi Thana	2018	Susceptible	26	Resistant	0	Susceptible	18	Susceptible	30	Susceptible	16	Intermediate	23
29999_5#302	ERR4326129	Bangladesh	1	4.3.1.1	-	gyrA-S83F	-	IncFIB(pHCM2)	33	3099	2018	Susceptible	34	Susceptible	30	Susceptible	40	Susceptible	38	Susceptible	18	Intermediate	26
29999_5#303	ERR4326130	Bangladesh	1	4.3.1.1	blaTEM-1,catA1,dfrA7,sul1,sul2	gyrA-S83F	acrB-R717Q	IncFIB(pHCM2)	Dhaka	Mirpur Thana	2017	Resistant	0	Resistant	0	Resistant	0	Susceptible	32	Susceptible	16	Intermediate	26
29999_5#304	ERR4326131	Bangladesh	1	4.3.1.1	catA1,dfrA7,sul1	gyrA-S83F	-	-	Dhaka	Pallabi Thana	2018	Susceptible	32	Resistant	10	Susceptible	32	Susceptible	36	Susceptible	16	Intermediate	22
29999_5#305	ERR4326132	Bangladesh	1	4.3.1.1	-	gyrA-S83F	-	IncFIB(pHCM2)	Dhaka	Mirpur Thana	2018	Susceptible	32	Susceptible	28	Susceptible	32	Susceptible	32	Susceptible	14	Intermediate	25
29999_5#306	ERR4326133	Bangladesh	2	3.3.2	-	gyrA-S83Y	-	-	Dhaka	Mirpur Thana	2017	Susceptible	30	Susceptible	30	Susceptible	28	Susceptible	32	Susceptible	20	Intermediate	28
29999_5#307	ERR4326134	Bangladesh	1	4.3.1.1	blaTEM-1,catA1,dfrA7,sul1,sul2	gyrA-S83F	-	-	Dhaka	Kafrul Thana	2018	Susceptible	22	Susceptible	24	Susceptible	30	Susceptible	30	Susceptible	13	Intermediate	22
29999_5#308	ERR4326135	Bangladesh	1	4.3.1.1	blaTEM-1,catA1,dfrA7,sul1,sul2	gyrA-S83F	-	-	Dhaka	Shana AliThana	2018	Resistant	0	Resistant	0	Resistant	0	Susceptible	32	Susceptible	15	Intermediate	24
29999_5#309	ERR4326136	Bangladesh	2	3.3.2	-	gyrA-S83F	-	-	Dhaka	Adabor Thana	2017	Susceptible	30	Susceptible	23	Susceptible	28	Susceptible	35	Susceptible	14	Intermediate	27
29999_5#31	ERR4325860	Bangladesh	2	3.3.2.Bd1	-	gyrA-S83F	-	-	Dhaka	3800	2018	Susceptible	34	Susceptible	28	Susceptible	34	Susceptible	38	Susceptible	20	Susceptible	32
29999_5#310	ERR5192587	Bangladesh	1	4.3.1.1	-	gyrA-S83F	-	IncFIB(pHCM2)	Dhaka	Mirpur Thana	2018	Susceptible	24	Susceptible	28	Susceptible	30	Susceptible	30	Susceptible	14	Intermediate	24
29999_5#311	ERR4326137	Bangladesh	2	3.2.2	-	gyrA-S83F	-	-	Dhaka	Pallabi Thana	2018	Susceptible	30	Susceptible	26	Susceptible	30	Susceptible	32	Susceptible	14	Intermediate	24
29999_5#312	ERR4326138	Bangladesh	1	4.3.1.3	blaTEM-1,qnrS,sul2,tetA	gyrA-S83Y	-	IncFIB(K)	Dhaka	2600	2017	Resistant	0	Susceptible	24	Susceptible	24	Susceptible	32	Susceptible	14	Resistant	15
29999_5#313	ERR4326139	Bangladesh	1	4.3.1.1	-	gyrA-S83F	-	IncFIB(pHCM2)	Dhaka	Mirpur Thana	2018	Susceptible	29	Susceptible	29	Susceptible	32	Susceptible	32	Susceptible	13	Intermediate	24
29999_5#314	ERR4326140	Bangladesh	2209	2.3.3	-	gyrA-S83F	-	-	Dhaka	Mirpur Thana	2018	Susceptible	28	Susceptible	27	Susceptible	32	Susceptible	31	Susceptible	17	Intermediate	26
29999_5#315	ERR4326141	Bangladesh	1	4.3.1.1	blaTEM-1,qnrS,sul2,tetA	gyrA-S83F	-	IncFIB(K),IncFIB(pHCM2)	Dhaka	Mirpur Thana	2017	Susceptible	30	Susceptible	24	Susceptible	28	Susceptible	32	Susceptible	15	Intermediate	24
29999_5#316	ERR4899186	Bangladesh	1	4.3.1.1	-	gyrA-S83F	-	IncFIB(pHCM2)	Dhaka	Mirpur Thana	2018	Susceptible	30	Susceptible	24	Susceptible	32	Susceptible	34	Susceptible	16	Intermediate	25
29999_5#317	ERR4326142	Bangladesh	1	4.3.1.1	-	gyrA-S83F	-	-	Dhaka	Pallabi Thana	2018	Susceptible	32	Susceptible	26	Susceptible	34	Susceptible	34	Susceptible	18	Intermediate	26
29999_5#318	ERR4326143	Bangladesh	1	4.3.1.3	blaTEM-1,qnrS,sul2,tetA	gyrA-S83Y	-	IncFIB(K)	Dhaka	Kafrul Thana	2017	Resistant	0	Susceptible	28	Susceptible	26	Susceptible	36	Susceptible	18	Resistant	20
29999_5#319	ERR4326144	Bangladesh	1	4.3.1.1	blaTEM-1,catA1,dfrA7,sul1,sul2	gyrA-S83F	-	-	Dhaka	Adabor Thana	2018	Resistant	0	Resistant	0	Resistant	0	Susceptible	34	Susceptible	16	Intermediate	25
29999_5#32	ERR4325861	Bangladesh	2	3.2.2	-	gyrA-S83F	-	-	Dhaka	Mirpur Thana	2018	Susceptible	28	Susceptible	28	Susceptible	32	Susceptible	30	Susceptible	15	Intermediate	25
29999_5#320	ERR4326145	Bangladesh	2209	2.3.3	-	gyrA-S83F	-	-	Dhaka	Mirpur Thana	2018	Susceptible	32	Susceptible	32	Susceptible	34	Susceptible	38	Susceptible	16	Intermediate	30
29999_5#321	ERR4326146	Bangladesh	1	4.3.1.1	blaTEM-1,catA1,dfrA7,sul1,sul2	gyrA-S83F	-	IncFIB(pHCM2)	Dhaka	Sher-E-Bangla Nagar Thana	2017	Resistant	0	Resistant	0	Resistant	0	Susceptible	36	Susceptible	18	Intermediate	26
29999_5#322	ERR4326147	Bangladesh	1	4.3.1	-	gyrA-S83Y	-	-	Dhaka	Sher-E-Bangla Nagar Thana	2018	Susceptible	30	Susceptible	28	Susceptible	34	Susceptible	36	Susceptible	16	Intermediate	28
29999_5#323	ERR4326148	Bangladesh	2	3.2.2	-	gyrA-S83F	-	IncX1	Dhaka	Mohammadpur Thana	2018	Susceptible	24	Susceptible	24	Susceptible	28	Susceptible	33	Susceptible	14	Intermediate	24
29999_5#325	ERR4326150	Bangladesh	1	4.3.1.1	blaTEM-1,catA1,dfrA7,sul1,sul2	gyrA-S83F	-	-	Dhaka	Pallabi Thana	2018	Resistant	0	Resistant	0	Resistant	0	Susceptible	32	Susceptible	14	Intermediate	22
29999_5#327	ERR4326152	Bangladesh	2	3.3.2	-	gyrA-S83F	-	-	Dhaka	Sher-E-Bangla Nagar Thana	2017	Susceptible	28	Susceptible	28	Susceptible	26	Susceptible	32	Susceptible	17	Intermediate	28
29999_5#328	ERR4326153	Bangladesh	1	4.3.1.1	blaTEM-1,catA1,dfrA7,sul1,sul2	gyrA-S83F	-	-	Dhaka	Mirpur Thana	2018	Resistant	0	Resistant	0	Resistant	0	Susceptible	30	Susceptible	13	Intermediate	22
29999_5#329	ERR4326154	Bangladesh	1	4.3.1.1	blaTEM-1,catA1,dfrA7,sul1,sul2	gyrA-S83F	-	-	Dhaka	Mirpur Thana	2018	Resistant	0	Resistant	0	Resistant	0	Susceptible	32	Susceptible	16	Intermediate	24
29999_5#33	ERR4325862	Bangladesh	2	3.2.2	-	gyrA-S83F	-	-	Dhaka	Shana AliThana	2017	Susceptible	28	Susceptible	26	Susceptible	24	Susceptible	30	Susceptible	18	Intermediate	26
29999_5#331	ERR4326156	Bangladesh	2	3.2.2	-	gyrA-S83F	-	-	Dhaka	7200	2018	Susceptible	30	Susceptible	26	Susceptible	34	Susceptible	30	Susceptible	18	Intermediate	26
29999_5#332	ERR4326157	Bangladesh	2	3.2.2	-	gyrA-S83F	-	-	Dhaka	Pallabi Thana	2018	Susceptible	34	Susceptible	28	Susceptible	34	Susceptible	32	Susceptible	16	Intermediate	30
29999_5#333	ERR4326158	Bangladesh	2	3.3.2	-	gyrA-S83F	-	-	Dhaka	Sher-E-Bangla Nagar Thana	2017	Susceptible	31	Susceptible	26	Susceptible	23	Susceptible	34	Susceptible	17	Intermediate	30
29999_5#334	ERR4326159	Bangladesh	2	3.2.2	-	gyrA-S83F	-	-	Dhaka	Pallabi Thana	2018	Susceptible	30	Susceptible	30	Susceptible	32	Susceptible	36	Susceptible	18	Intermediate	28
29999_5#336	ERR4326161	Bangladesh	2	3.3.2	-	gyrA-S83F	-	-	Dhaka	Mirpur Thana	2017	Susceptible	30	Susceptible	26	Susceptible	28	Susceptible	34	Susceptible	18	Intermediate	30
29999_5#337	ERR4326162	Bangladesh	1	4.3.1.1	blaTEM-1,catA1,dfrA7,sul1,sul2	gyrA-S83F	-	IncFIB(pHCM2)	Dhaka	Adabor Thana	2018	Resistant	0	Susceptible	22	Resistant	0	Susceptible	32	Susceptible	16	Intermediate	22
29999_5#338	ERR4326163	Bangladesh	1	4.3.1.1	blaTEM-1,catA1,dfrA7,sul1,sul2	gyrA-S83F	-	IncFIB(pHCM2)	Dhaka	Mirpur Thana	2018	Resistant	0	Resistant	0	Resistant	0	Susceptible	30	Susceptible	14	Intermediate	24
29999_5#339	ERR4326164	Bangladesh	1	4.3.1.3	blaTEM-1,qnrS,sul2,tetA	gyrA-S83Y	-	IncFIB(K)	Dhaka	1000	2017	Resistant	0	Susceptible	24	Susceptible	24	Susceptible	33	Susceptible	17	Resistant	18
29999_5#34	ERR4325863	Bangladesh	1	4.3.1.1	-	gyrA-S83F	-	IncFIB(pHCM2)	Dhaka	Sher-E-Bangla Nagar Thana	2018	Susceptible	28	Susceptible	27	Susceptible	32	Susceptible	30	Susceptible	14	Intermediate	24
29999_5#340	ERR4326165	Bangladesh	1	4.3.1.3	blaTEM-1,qnrS,sul2,tetA	gyrA-S83Y	-	IncFIB(K)	Dhaka	Mirpur Thana	2018	Resistant	0	Susceptible	26	Susceptible	24	Susceptible	32	Susceptible	16	Resistant	16
29999_5#341	ERR4326166	Bangladesh	1	4.3.1.3	blaTEM-1,qnrS,sul2,tetA	gyrA-S83Y	-	IncFIB(K)	Dhaka	Kafrul Thana	2018	Resistant	0	Susceptible	32	Susceptible	38	Susceptible	36	Susceptible	14	Resistant	19
29999_5#343	ERR4326168	Bangladesh	1	4.3.1.1	blaTEM-1,catA1,dfrA7,sul1,sul2	gyrA-S83F	-	-	Dhaka	Pallabi Thana	2018	Resistant	0	Resistant	0	Resistant	0	Susceptible	30	Susceptible	14	Resistant	20
29999_5#344	ERR4326169	Bangladesh	2	3.2.2	-	gyrA-S83F	-	-	Dhaka	Sher-E-Bangla Nagar Thana	2018	Susceptible	33	Susceptible	32	Susceptible	30	Susceptible	36	Susceptible	14	Intermediate	28
29999_5#345	ERR4326170	Bangladesh	2209	2.3.3	-	gyrA-S83F	-	-	Dhaka	Mohammadpur Thana	2017	Susceptible	25	Susceptible	22	Susceptible	22	Susceptible	28	Susceptible	16	Intermediate	26
29999_5#346	ERR4326171	Bangladesh	2	2	-	-	-	-	Dhaka	Pallabi Thana	2018	Susceptible	29	Susceptible	28	Susceptible	34	Susceptible	32	Susceptible	16	Intermediate	26
29999_5#347	ERR4326172	Bangladesh	2	3.2.2	-	gyrA-S83F	-	-	Dhaka	Mohammadpur Thana	2018	Susceptible	32	Susceptible	25	Susceptible	32	Susceptible	32	Susceptible	16	Intermediate	28
29999_5#348	ERR4326173	Bangladesh	2	3.2.2	-	gyrA-S83F	-	-	Dhaka	Mirpur Thana	2017	Susceptible	30	Susceptible	25	Susceptible	26	Susceptible	32	Susceptible	17	Intermediate	30
29999_5#349	ERR4326174	Bangladesh	1	4.3.1.1	blaTEM-1,catA1,dfrA7,sul1,sul2	gyrA-S83F	-	IncFIB(pHCM2)	Dhaka	Mirpur Thana	2018	Resistant	0	Resistant	0	Resistant	0	Susceptible	32	Susceptible	15	Intermediate	24
29999_5#35	ERR4325864	Bangladesh	2	3.3.2	-	gyrA-S83Y	-	-	Dhaka	Sher-E-Bangla Nagar Thana	2018	Susceptible	28	Susceptible	26	Susceptible	34	Susceptible	32	Susceptible	18	Intermediate	24
29999_5#351	ERR4326176	Bangladesh	2	3.2.2	-	gyrA-S83F	-	-	59	5699	2017	Susceptible	27	Susceptible	26	Susceptible	26	Susceptible	32	Susceptible	18	Intermediate	26
29999_5#352	ERR4326177	Bangladesh	1	4.3.1.1	-	gyrA-S83F	-	-	Dhaka	Pallabi Thana	2018	Susceptible	28	Susceptible	28	Susceptible	30	Susceptible	30	Susceptible	16	Intermediate	24
29999_5#353	ERR4326178	Bangladesh	2	3.2.2	-	gyrA-S83F	-	-	Dhaka	Darussalam Thana	2018	Susceptible	30	Susceptible	28	Susceptible	32	Susceptible	32	Susceptible	16	Intermediate	25
29999_5#354	ERR4326179	Bangladesh	1	4.3.1.1	blaTEM-1,catA1,dfrA7,sul1,sul2	gyrA-S83F	-	IncFIB(pHCM2)	Dhaka	Sher-E-Bangla Nagar Thana	2017	Resistant	0	Resistant	0	Resistant	0	Susceptible	30	Susceptible	16	Intermediate	25
29999_5#36	ERR4325865	Bangladesh	2	3.2.2	-	gyrA-S83F	-	-	Dhaka	Darussalam Thana	2018	Susceptible	28	Susceptible	28	Susceptible	34	Susceptible	32	Susceptible	16	Intermediate	26
29999_5#37	ERR4325866	Bangladesh	2	2	-	-	-	-	Dhaka	Mirpur Thana	2017	Susceptible	30	Susceptible	30	Susceptible	30	Susceptible	34	Susceptible	18	Susceptible	31
29999_5#38	ERR4325867	Bangladesh	1	4.3.1.1	blaTEM-1,catA1,dfrA7,sul1,sul2	gyrA-S83F	-	-	Dhaka	Mirpur Thana	2018	Resistant	0	Resistant	0	Resistant	0	Susceptible	30	Susceptible	15	Intermediate	22
29999_5#39	ERR4325868	Bangladesh	2	2.0.1	-	gyrA-S83F	-	-	Dhaka	Pallabi Thana	2018	Susceptible	32	Susceptible	25	Susceptible	33	Susceptible	30	Susceptible	16	Intermediate	26
29999_5#4	ERR4325833	Bangladesh	1	4.3.1.3	blaTEM-1,qnrS,sul2,tetA	gyrA-S83Y	-	IncFIB(K)	Dhaka	Tejgaon Thana	2017	Resistant	0	Susceptible	24	Susceptible	22	Susceptible	31	Susceptible	16	Resistant	18
29999_5#40	ERR4325869	Bangladesh	2	3.2.2	-	gyrA-S83F	-	-	Dhaka	Pallabi Thana	2018	Susceptible	28	Susceptible	28	Susceptible	32	Susceptible	34	Susceptible	16	Intermediate	24
29999_5#41	ERR4325870	Bangladesh	2	3.3.2	-	gyrA-S83Y	-	-	Dhaka	Mirpur Thana	2017	Susceptible	24	Susceptible	26	Susceptible	26	Susceptible	28	Susceptible	16	Intermediate	25
29999_5#42	ERR4325871	Bangladesh	2	2.0.1	-	gyrA-S83F	-	-	Dhaka	Pallabi Thana	2018	Susceptible	28	Susceptible	28	Susceptible	26	Susceptible	31	Susceptible	16	Intermediate	25
29999_5#43	ERR4325872	Bangladesh	2	3.3.2	-	gyrA-S83Y	-	-	Dhaka	Mohammadpur Thana	2018	Susceptible	28	Susceptible	24	Susceptible	30	Susceptible	32	Susceptible	18	Intermediate	24
29999_5#44	ERR4325873	Bangladesh	2	3.3.2	-	gyrA-S83F	-	-	Dhaka	7200	2018	Susceptible	26	Susceptible	24	Susceptible	28	Susceptible	32	Susceptible	16	Intermediate	24
29999_5#45	ERR4325874	Bangladesh	2	3.2.2	-	gyrA-S83F	acrB-R717Q	-	Dhaka	Sher-E-Bangla Nagar Thana	2017	Susceptible	31	Susceptible	31	Susceptible	26	Susceptible	32	Susceptible	14	Intermediate	26
29999_5#46	ERR4325875	Bangladesh	2209	2.3.3	-	gyrA-S83F	-	-	Dhaka	Kafrul Thana	2018	Susceptible	29	Susceptible	26	Susceptible	32	Susceptible	32	Susceptible	15	Intermediate	24
29999_5#47	ERR4325876	Bangladesh	1	4.3.1.1	-	gyrA-S83F	-	IncN	Dhaka	7200	2018	Susceptible	28	Susceptible	26	Susceptible	28	Susceptible	30	Susceptible	16	Intermediate	24
29999_5#48	ERR4325877	Bangladesh	1	4.3.1.1	blaTEM-1,catA1,dfrA7,sul1,sul2	gyrA-S83F	-	IncFIB(pHCM2)	Dhaka	Mirpur Thana	2018	Resistant	0	Resistant	0	Resistant	0	Susceptible	28	Susceptible	16	Intermediate	26
29999_5#49	ERR4325878	Bangladesh	2209	2.3.3	-	gyrA-S83F	-	-	Dhaka	Pallabi Thana	2017	Susceptible	32	Susceptible	28	Susceptible	28	Susceptible	36	Susceptible	18	Intermediate	24
29999_5#5	ERR4325834	Bangladesh	1	4.3.1.1	-	gyrA-S83F	-	IncFIB(pHCM2)	Dhaka	Mohammadpur Thana	2017	Susceptible	28	Susceptible	28	Susceptible	28	Susceptible	29	Susceptible	18	Intermediate	24
29999_5#50	ERR4325879	Bangladesh	2	3.3.2	-	gyrA-S83Y	-	-	Dhaka	7200	2018	Susceptible	30	Susceptible	28	Susceptible	37	Susceptible	32	Susceptible	16	Intermediate	26
29999_5#51	ERR4325880	Bangladesh	2	3.2.2	-	gyrA-S83F	-	-	Dhaka	Shana AliThana	2018	Susceptible	24	Susceptible	24	Susceptible	30	Susceptible	34	Susceptible	16	Intermediate	26
29999_5#52	ERR4325881	Bangladesh	2209	2.3.3	-	gyrA-S83F	-	-	Dhaka	Pallabi Thana	2018	Susceptible	32	Susceptible	30	Susceptible	32	Susceptible	32	Susceptible	15	Intermediate	25
29999_5#53	ERR4325882	Bangladesh	1	4.3.1.1	blaTEM-1,catA1,dfrA7,sul1,sul2	gyrA-S83F	-	-	Dhaka	6200	2017	Resistant	0	Resistant	0	Resistant	0	Susceptible	32	Susceptible	20	Intermediate	24
29999_5#54	ERR4325883	Bangladesh	1	4.3.1.1	-	gyrA-S83F	-	IncFIB(pHCM2)	Dhaka	Mirpur Thana	2018	Susceptible	30	Susceptible	26	Susceptible	31	Susceptible	30	Susceptible	14	Intermediate	23
29999_5#56	ERR4325885	Bangladesh	2	2.1.7	-	gyrA-S83F	-	-	Dhaka	Pallabi Thana	2018	Susceptible	32	Susceptible	30	Susceptible	32	Susceptible	32	Susceptible	15	Intermediate	26
29999_5#57	ERR4325886	Bangladesh	2	3.2.2	-	gyrA-S83F	-	-	Dhaka	Mirpur Thana	2017	Susceptible	28	Susceptible	26	Susceptible	26	Susceptible	32	Susceptible	18	Intermediate	26
29999_5#58	ERR4325887	Bangladesh	2	3.3.2	-	gyrA-S83F	-	-	Dhaka	Adabor Thana	2018	Susceptible	34	Susceptible	26	Susceptible	30	Susceptible	33	Susceptible	15	Intermediate	27
29999_5#59	ERR4325888	Bangladesh	1	4.3.1.1	-	gyrA-S83F	-	IncFIB(pHCM2)	Dhaka	Mirpur Thana	2018	Susceptible	26	Susceptible	24	Susceptible	34	Susceptible	36	Susceptible	16	Intermediate	24
29999_5#6	ERR4325835	Bangladesh	1	4.3.1.1	blaTEM-1,catA1,dfrA7,sul1,sul2	gyrA-S83F	-	IncFIB(pHCM2)	Dhaka	Adabor Thana	2017	Resistant	0	Resistant	0	Resistant	0	Susceptible	36	Susceptible	16	Intermediate	28
29999_5#61	ERR4325890	Bangladesh	2	3.3.2	-	gyrA-S83F	-	-	Dhaka	Mirpur Thana	2017	Susceptible	30	Susceptible	28	Susceptible	20	Susceptible	34	Susceptible	20	Intermediate	28
29999_5#62	ERR4325891	Bangladesh	2209	2.3.3	-	gyrA-S83F	-	-	Dhaka	Pallabi Thana	2018	Susceptible	28	Susceptible	28	Susceptible	30	Susceptible	30	Susceptible	15	Intermediate	24
29999_5#63	ERR4325892	Bangladesh	2209	2.3.3	-	gyrA-S83F	-	-	26	6400	2018	Not performed	Not performed	Not performed	Not performed	Not performed	Not performed	Not performed	Not performed	Not performed	Not performed	Not performed	Not performed
29999_5#64	ERR4325893	Bangladesh	1	4.3.1.1	blaTEM-1,catA1,dfrA7,sul1,sul2	gyrA-S83F	-	-	Dhaka	Pallabi Thana	2018	Resistant	0	Resistant	0	Resistant	0	Susceptible	32	Susceptible	16	Intermediate	25
29999_5#66	ERR4325895	Bangladesh	2	3.2.2	-	gyrA-S83F	-	-	Dhaka	Mirpur Thana	2018	Susceptible	28	Susceptible	24	Susceptible	30	Susceptible	30	Susceptible	16	Intermediate	24
29999_5#67	ERR4325896	Bangladesh	2	3.2.2	-	gyrA-S83F	-	-	Dhaka	Mirpur Thana	2018	Susceptible	32	Susceptible	30	Susceptible	34	Susceptible	34	Susceptible	18	Intermediate	28
29999_5#68	ERR4325897	Bangladesh	2	3.2.2	-	gyrA-S83F	-	-	Dhaka	Shana AliThana	2017	Susceptible	30	Susceptible	30	Susceptible	32	Susceptible	32	Susceptible	14	Intermediate	26
29999_5#69	ERR4325898	Bangladesh	2	2.0.1	-	gyrA-S83F	-	-	Dhaka	Mirpur Thana	2017	Susceptible	32	Susceptible	30	Susceptible	32	Susceptible	36	Susceptible	18	Susceptible	32
29999_5#7	ERR4325836	Bangladesh	1	4.3.1.1	blaTEM-1,catA1,dfrA7,sul1,sul2	gyrA-S83F	-	IncFIB(pHCM2)	Dhaka	Mirpur Thana	2018	Resistant	0	Resistant	0	Resistant	0	Susceptible	36	Susceptible	18	Intermediate	28
29999_5#70	ERR4325899	Bangladesh	2209	2.3.3	-	gyrA-S83F	-	-	Dhaka	Mirpur Thana	2018	Susceptible	28	Susceptible	28	Susceptible	34	Susceptible	32	Susceptible	16	Intermediate	26
29999_5#71	ERR4325900	Bangladesh	2209	2.3.3	-	-	-	-	Dhaka	Pallabi Thana	2018	Susceptible	28	Susceptible	28	Susceptible	32	Susceptible	32	Susceptible	18	Intermediate	27
29999_5#72	ERR4325901	Bangladesh	2	3.2.2	-	gyrA-S83F	-	-	Dhaka	Shana AliThana	2018	Susceptible	28	Susceptible	30	Susceptible	32	Susceptible	32	Susceptible	14	Intermediate	27
29999_5#73	ERR4325902	Bangladesh	2	3.3.2.Bd1	-	gyrA-S83F	-	-	Dhaka	Mohammadpur Thana	2017	Susceptible	32	Susceptible	25	Susceptible	25	Susceptible	31	Susceptible	17	Intermediate	27
29999_5#74	ERR4325903	Bangladesh	2209	2.3.3	-	gyrA-S83F	-	-	Dhaka	Mirpur Thana	2018	Resistant	0	Susceptible	26	Susceptible	26	Susceptible	28	Susceptible	13	Resistant	14
29999_5#75	ERR4325904	Bangladesh	1	4.3.1.1	blaTEM-1,catA1,dfrA7,sul1,sul2	gyrA-S83F	-	-	Dhaka	Shana AliThana	2018	Resistant	0	Resistant	0	Resistant	0	Susceptible	32	Susceptible	15	Intermediate	24
29999_5#76	ERR4325905	Bangladesh	2	3.2.2	-	gyrA-S83F	-	-	Dhaka	Mirpur Thana	2017	Susceptible	30	Susceptible	30	Susceptible	30	Susceptible	32	Susceptible	16	Intermediate	26
29999_5#77	ERR4325906	Bangladesh	2	3.3.2	-	gyrA-S83Y	-	-	Dhaka	Mirpur Thana	2017	Susceptible	32	Susceptible	30	Susceptible	28	Susceptible	36	Susceptible	20	Susceptible	32
29999_5#79	ERR4325908	Bangladesh	2	3.3.2	-	gyrA-S83F	-	-	Dhaka	7200	2018	Susceptible	32	Susceptible	30	Susceptible	34	Susceptible	38	Susceptible	20	Intermediate	30
29999_5#8	ERR4325837	Bangladesh	2	3.2.2	-	gyrA-S83F	-	-	Dhaka	Mirpur Thana	2018	Susceptible	26	Susceptible	28	Susceptible	30	Susceptible	32	Susceptible	15	Intermediate	25
29999_5#80	ERR4325909	Bangladesh	1	4.3.1.3	blaTEM-1,qnrS,sul2,tetA	gyrA-S83Y	-	IncFIB(K)	Dhaka	Mohammadpur Thana	2018	Resistant	0	Susceptible	23	Susceptible	21	Susceptible	34	Susceptible	16	Resistant	16
29999_5#81	ERR4325910	Bangladesh	2	3.3.2.Bd1	-	gyrA-S83F	-	-	Dhaka	Adabor Thana	2017	Susceptible	30	Susceptible	26	Susceptible	26	Susceptible	32	Susceptible	18	Intermediate	28
29999_5#82	ERR4325911	Bangladesh	1	4.3.1.1	blaTEM-1,catA1,dfrA7,sul1,sul2	gyrA-S83F	-	IncFIB(pHCM2)	Dhaka	Mohammadpur Thana	2018	Resistant	0	Resistant	0	Resistant	0	Susceptible	30	Susceptible	14	Intermediate	23
29999_5#83	ERR4325912	Bangladesh	1	4.3.1.1	-	gyrA-S83F	-	IncFIB(pHCM2)	Dhaka	Sher-E-Bangla Nagar Thana	2018	Susceptible	28	Susceptible	26	Susceptible	30	Susceptible	32	Susceptible	16	Intermediate	26
29999_5#85	ERR4325914	Bangladesh	1	4.3.1.1	blaTEM-1,catA1,dfrA7,sul1,sul2	gyrA-S83F	-	IncFIB(pHCM2)	Dhaka	Mohammadpur Thana	2017	Susceptible	25	Susceptible	23	Susceptible	28	Susceptible	34	Susceptible	16	Intermediate	26
29999_5#86	ERR4325915	Bangladesh	1	4.3.1.3	blaTEM-1,qnrS,sul2,tetA	gyrA-S83Y	-	IncFIB(K)	Dhaka	Mirpur Thana	2018	Resistant	0	Susceptible	26	Susceptible	26	Susceptible	30	Susceptible	14	Resistant	15
29999_5#88	ERR4325917	Bangladesh	2209	2.3.3	-	gyrA-S83F	-	-	Dhaka	Darussalam Thana	2017	Susceptible	30	Susceptible	30	Susceptible	34	Susceptible	34	Susceptible	18	Intermediate	24
29999_5#89	ERR4325918	Bangladesh	2	3.2.2	-	gyrA-S83F	-	-	Dhaka	Kafrul Thana	2017	Susceptible	34	Susceptible	32	Susceptible	30	Susceptible	40	Susceptible	22	Susceptible	32
29999_5#9	ERR4325838	Bangladesh	1	4.3.1.1	blaTEM-1,catA1,dfrA7,sul1,sul2	gyrA-S83F	-	-	Dhaka	Sher-E-Bangla Nagar Thana	2017	Resistant	0	Resistant	0	Susceptible	24	Susceptible	29	Susceptible	15	Intermediate	24
29999_5#90	ERR4325919	Bangladesh	1	4.3.1.3	blaTEM-1,qnrS,sul2,tetA	gyrA-S83Y	-	IncFIB(K)	Dhaka	Mirpur Thana	2018	Resistant	0	Susceptible	28	Susceptible	25	Susceptible	30	Susceptible	14	Resistant	16
29999_5#91	ERR4325920	Bangladesh	1	4.3.1.1	blaTEM-1,catA1,dfrA7,sul1,sul2	gyrA-S83F	-	IncFIB(pHCM2)	Dhaka	Mohammadpur Thana	2018	Resistant	0	Resistant	0	Resistant	0	Susceptible	30	Susceptible	16	Intermediate	22
29999_5#92	ERR4325921	Bangladesh	2	3.3.2.Bd1	-	gyrA-S83F	-	-	Dhaka	Sher-E-Bangla Nagar Thana	2018	Susceptible	30	Susceptible	24	Susceptible	30	Susceptible	30	Susceptible	15	Intermediate	26
29999_5#93	ERR4325922	Bangladesh	1	4.3.1.3	blaTEM-1,catA1,dfrA7,sul1,sul2	gyrA-S83Y	-	IncFIA(HI1),IncHI1A,IncHI1B	Dhaka	7200	2018	Resistant	0	Resistant	0	Resistant	0	Susceptible	30	Susceptible	16	Intermediate	26
29999_5#95	ERR4325924	Bangladesh	2209	2.3.3	-	-	-	-	Dhaka	6700	2018	Susceptible	26	Susceptible	30	Susceptible	32	Susceptible	32	Susceptible	15	Intermediate	26
29999_5#96	ERR4325925	Bangladesh	2	3.3.2	-	gyrA-S83F	-	-	Dhaka	Mirpur Thana	2018	Susceptible	32	Susceptible	30	Susceptible	30	Susceptible	42	Susceptible	20	Susceptible	32
29999_5#98	ERR4325927	Bangladesh	2	3.3.2.Bd1	-	gyrA-S83F	-	-	Dhaka	400	2017	Susceptible	27	Susceptible	23	Susceptible	23	Susceptible	31	Susceptible	15	Intermediate	25
29999_5#99	ERR4325928	Bangladesh	1	4.3.1.1	blaTEM-1,catA1,dfrA7,sul1,sul2	gyrA-S83F	-	IncFIB(pHCM2)	Dhaka	Mohammadpur Thana	2018	Resistant	0	Resistant	0	Resistant	0	Susceptible	32	Susceptible	14	Intermediate	26
30134_1#1	ERR4362332	Bangladesh	2209	2.3.3	-	-	-	-	Dhaka	Mohammadpur Thana	2017	Susceptible	28	Susceptible	25	Susceptible	25	Susceptible	30	Susceptible	18	Intermediate	28
30134_1#10	ERR4362341	Bangladesh	1	4.3.1.3	blaTEM-1,catA1,dfrA7,sul1,sul2	gyrA-S83Y	-	-	Dhaka	3800	2018	Resistant	0	Resistant	0	Resistant	0	Susceptible	31	Resistant	12	Intermediate	24
30134_1#100	ERR4362431	Bangladesh	1	4.3.1.1	blaTEM-1,catA1,dfrA7,sul1,sul2	gyrA-S83F	-	-	Dhaka	Pallabi Thana	2017	Resistant	0	Resistant	0	Resistant	0	Susceptible	28	Resistant	12	Resistant	18
30134_1#102	ERR4362433	Bangladesh	2	3.2.2	-	gyrA-S83F	-	-	Dhaka	Mirpur Thana	2017	Susceptible	28	Susceptible	29	Susceptible	30	Susceptible	36	Susceptible	22	Intermediate	30
30134_1#104	ERR4362435	Bangladesh	1	4.3.1.1	blaTEM-1,catA1,dfrA7,sul1,sul2	gyrA-S83F	acrB-R717Q	IncFIB(pHCM2)	Dhaka	Shana AliThana	2017	Resistant	0	Resistant	0	Resistant	0	Susceptible	30	Resistant	12	Intermediate	26
30134_1#106	ERR4362437	Bangladesh	2	3.3.2	-	gyrA-S83Y	-	-	Dhaka	Mirpur Thana	2017	Susceptible	28	Susceptible	25	Susceptible	25	Susceptible	30	Susceptible	19	Intermediate	25
30134_1#107	ERR4362438	Bangladesh	2	3.3.2.Bd1	-	gyrA-S83F	-	IncFIB(pHCM2)	Dhaka	Mirpur Thana	2017	Susceptible	29	Susceptible	25	Susceptible	29	Susceptible	31	Susceptible	14	Intermediate	26
30134_1#108	ERR4362439	Bangladesh	2	3.2.2	-	gyrA-S83F	acrB-R717Q	-	Dhaka	Mirpur Thana	2017	Susceptible	28	Susceptible	23	Susceptible	32	Susceptible	31	Resistant	12	Intermediate	27
30134_1#109	ERR4362440	Bangladesh	2	3.3.2.Bd1	-	gyrA-S83F	-	-	Dhaka	Shana AliThana	2017	Susceptible	28	Susceptible	26	Susceptible	26	Susceptible	32	Susceptible	18	Intermediate	27
30134_1#11	ERR4362342	Bangladesh	1	4.3.1.1	-	gyrA-S83F	-	IncFIB(pHCM2)	Dhaka	Kafrul Thana	2018	Susceptible	23	Susceptible	26	Susceptible	31	Susceptible	32	Susceptible	16	Intermediate	25
30134_1#110	ERR4362441	Bangladesh	2209	2.3.3	-	gyrA-S83F	-	-	Dhaka	2600	2017	Susceptible	30	Susceptible	28	Susceptible	27	Susceptible	35	Susceptible	19	Intermediate	29
30134_1#111	ERR4362442	Bangladesh	1	4.3.1.3	-	gyrA-S83Y	-	-	Dhaka	Mirpur Thana	2017	Susceptible	25	Susceptible	21	Susceptible	28	Susceptible	28	Resistant	12	Intermediate	23
30134_1#113	ERR4362444	Bangladesh	2209	2.3.3	-	-	-	-	Dhaka	Mirpur Thana	2017	Susceptible	24	Susceptible	26	Susceptible	24	Susceptible	30	Susceptible	17	Intermediate	24
30134_1#114	ERR4362445	Bangladesh	2209	2.3.3	-	-	-	-	Dhaka	Mohammadpur Thana	2017	Susceptible	28	Susceptible	28	Susceptible	26	Susceptible	31	Susceptible	18	Intermediate	28
30134_1#115	ERR4362446	Bangladesh	1	4.3.1.1	blaTEM-1,catA1,dfrA7,sul1,sul2	gyrA-S83F	-	IncFIB(pHCM2)	Dhaka	Sher-E-Bangla Nagar Thana	2017	Resistant	0	Resistant	0	Resistant	0	Susceptible	31	Susceptible	14	Intermediate	23
30134_1#118	ERR4362449	Bangladesh	1	4.3.1.1	blaTEM-1,catA1,dfrA7,sul1,sul2	gyrA-S83F	-	IncFIB(pHCM2)	Dhaka	Sher-E-Bangla Nagar Thana	2017	Resistant	0	Resistant	0	Resistant	0	Susceptible	34	Susceptible	18	Intermediate	26
30134_1#12	ERR4362343	Bangladesh	2	3.3.2	-	gyrA-S83Y	-	-	Dhaka	Mohammadpur Thana	2018	Susceptible	31	Susceptible	26	Susceptible	31	Susceptible	34	Susceptible	17	Intermediate	26
30134_1#120	ERR4362451	Bangladesh	1	4.3.1.3	blaTEM-1,qnrS,sul2,tetA	gyrA-S83Y	-	IncFIB(K)	Dhaka	Adabor Thana	2017	Resistant	0	Susceptible	23	Susceptible	24	Susceptible	30	Resistant	10	Resistant	16
30134_1#121	ERR4362452	Bangladesh	2	3.2.2	-	gyrA-S83F	-	-	Dhaka	Mirpur Thana	2017	Susceptible	32	Susceptible	26	Susceptible	34	Susceptible	35	Susceptible	18	Intermediate	28
30134_1#122	ERR4362453	Bangladesh	1	4.3.1.1	blaTEM-1,catA1,dfrA7,sul1,sul2	gyrA-S83F	-	IncFIB(pHCM2)	Dhaka	Shana AliThana	2017	Resistant	0	Resistant	0	Resistant	0	Susceptible	32	Susceptible	19	Intermediate	25
30134_1#123	ERR4362454	Bangladesh	2	3.3.2	-	gyrA-S83F	-	-	Dhaka	6300	2017	Susceptible	35	Susceptible	27	Susceptible	33	Susceptible	38	Susceptible	17	Susceptible	31
30134_1#124	ERR4362455	Bangladesh	1	4.3.1.1	-	gyrA-S83F	-	IncFIB(pHCM2)	Dhaka	Mohammadpur Thana	2017	Resistant	0	Susceptible	23	Susceptible	24	Susceptible	30	Resistant	10	Resistant	16
30134_1#125	ERR4362456	Bangladesh	2	3.2.2	-	gyrA-S83F	-	-	Dhaka	7200	2017	Susceptible	28	Susceptible	28	Susceptible	32	Susceptible	36	Susceptible	18	Intermediate	28
30134_1#126	ERR4362457	Bangladesh	2209	2.3.3	-	gyrA-S83F	-	-	Dhaka	5400	2017	Susceptible	28	Susceptible	26	Susceptible	25	Susceptible	33	Susceptible	19	Intermediate	26
30134_1#128	ERR4362459	Bangladesh	1	4.3.1.1	blaTEM-1,catA1,dfrA7,sul1,sul2	gyrA-S83F	-	-	Dhaka	Pallabi Thana	2017	Resistant	0	Resistant	0	Resistant	0	Susceptible	32	Resistant	12	Intermediate	25
30134_1#129	ERR4362460	Bangladesh	2	3.3.2.Bd1	-	gyrA-S83F	-	-	Dhaka	Adabor Thana	2017	Susceptible	28	Susceptible	23	Susceptible	24	Susceptible	34	Susceptible	17	Intermediate	27
30134_1#130	ERR4362461	Bangladesh	2209	2.3.3	-	gyrA-S83F	-	-	Dhaka	Shana AliThana	2017	Susceptible	27	Susceptible	27	Susceptible	24	Susceptible	33	Susceptible	18	Intermediate	27
30134_1#131	ERR4362462	Bangladesh	2	2.0.1	-	gyrA-S83F	-	-	Dhaka	Mirpur Thana	2017	Susceptible	30	Susceptible	25	Susceptible	30	Susceptible	34	Susceptible	16	Intermediate	26
30134_1#132	ERR4362463	Bangladesh	2209	2.3.3	-	gyrA-S83F	-	-	Dhaka	Mirpur Thana	2017	Susceptible	28	Susceptible	24	Susceptible	32	Susceptible	32	Resistant	12	Intermediate	24
30134_1#133	ERR4362464	Bangladesh	2	3.3.2.Bd1	-	gyrA-S83F	-	IncFIB(pHCM2)	Dhaka	Shana AliThana	2017	Susceptible	29	Susceptible	26	Susceptible	29	Susceptible	32	Susceptible	19	Intermediate	28
30134_1#134	ERR4362465	Bangladesh	2	2.0.1	-	gyrA-S83F	-	-	Dhaka	Mohammadpur Thana	2017	Susceptible	30	Susceptible	27	Susceptible	27	Susceptible	35	Susceptible	21	Intermediate	30
30134_1#135	ERR4362466	Bangladesh	1	4.3.1.1	blaTEM-1,catA1,dfrA7,sul1,sul2	gyrA-S83F	-	IncFIB(pHCM2)	Dhaka	Sher-E-Bangla Nagar Thana	2017	Resistant	0	Resistant	0	Resistant	0	Susceptible	30	Resistant	12	Intermediate	22
30134_1#136	ERR4362467	Bangladesh	1	4.3.1.3	-	gyrA-D87N	acrB-R717L	-	15	600	2017	Susceptible	28	Susceptible	25	Susceptible	31	Susceptible	32	Resistant	11	Intermediate	26
30134_1#138	ERR4362469	Bangladesh	2209	2.3.3	-	gyrA-S83F	-	-	Dhaka	Mohammadpur Thana	2017	Susceptible	30	Susceptible	30	Susceptible	28	Susceptible	35	Susceptible	22	Intermediate	30
30134_1#139	ERR4362470	Bangladesh	2209	2.3.3	-	-	-	-	Dhaka	Mohammadpur Thana	2017	Susceptible	29	Susceptible	25	Susceptible	32	Susceptible	31	Resistant	12	Intermediate	25
30134_1#140	ERR4362471	Bangladesh	1	4.3.1.1	-	gyrA-S83F	-	IncFIB(pHCM2)	Dhaka	Mirpur Thana	2017	Susceptible	28	Susceptible	30	Susceptible	30	Susceptible	30	Resistant	12	Intermediate	27
30134_1#141	ERR4362472	Bangladesh	2	3.2.2	-	gyrA-S83F	-	IncX1	Dhaka	Mirpur Thana	2017	Susceptible	30	Susceptible	23	Susceptible	28	Susceptible	35	Susceptible	17	Intermediate	28
30134_1#142	ERR4362473	Bangladesh	2209	2.3.3	-	gyrA-S83F	-	-	Dhaka	Mirpur Thana	2017	Susceptible	34	Susceptible	28	Susceptible	29	Susceptible	39	Susceptible	21	Susceptible	31
30134_1#144	ERR4362475	Bangladesh	2	2.0.1	-	gyrA-S83F	-	-	Dhaka	Mirpur Thana	2017	Susceptible	28	Susceptible	30	Susceptible	30	Susceptible	32	Resistant	12	Intermediate	28
30134_1#146	ERR4362477	Bangladesh	2	3.2.2	-	gyrA-S83F	-	-	Dhaka	400	2017	Susceptible	26	Susceptible	25	Susceptible	25	Susceptible	33	Susceptible	18	Intermediate	25
30134_1#15	ERR4362346	Bangladesh	1	4.3.1.1	catA1,dfrA7,sul1	gyrA-S83F	acrB-R717Q	IncFIB(pHCM2)	Dhaka	1200	2018	Susceptible	29	Resistant	0	Susceptible	24	Susceptible	30	Resistant	8	Intermediate	23
30134_1#150	ERR4362481	Bangladesh	1	4.3.1.1	blaTEM-1,catA1,dfrA7,sul1,sul2	gyrA-S83F	-	-	33	9999	2017	Resistant	0	Resistant	0	Resistant	0	Susceptible	31	Susceptible	18	Intermediate	24
30134_1#153	ERR4362484	Bangladesh	1	4.3.1.1	blaTEM-1,catA1,dfrA7,sul1,sul2	gyrA-S83F	-	IncFIB(pHCM2)	Dhaka	Darussalam Thana	2017	Resistant	0	Resistant	0	Resistant	0	Susceptible	34	Resistant	12	Intermediate	26
30134_1#154	ERR4362485	Bangladesh	2	3.2.2	-	gyrA-S83F	-	-	Dhaka	Mirpur Thana	2017	Susceptible	32	Susceptible	26	Susceptible	25	Susceptible	34	Susceptible	22	Intermediate	26
30134_1#155	ERR4362486	Bangladesh	2209	2.3.3	-	gyrA-S83F	-	-	Dhaka	Mohammadpur Thana	2017	Susceptible	25	Susceptible	26	Susceptible	25	Susceptible	30	Susceptible	19	Intermediate	25
30134_1#157	ERR4362488	Bangladesh	2	3.2.2	-	gyrA-S83F	acrB-R717Q	-	Dhaka	Mirpur Thana	2017	Susceptible	31	Susceptible	24	Susceptible	33	Susceptible	35	Resistant	12	Intermediate	29
30134_1#159	ERR4362490	Bangladesh	2	3.3.2	-	gyrA-S83Y	acrB-R717Q	-	Dhaka	1600	2017	Susceptible	29	Susceptible	28	Susceptible	27	Susceptible	32	Susceptible	15	Intermediate	28
30134_1#16	ERR4362347	Bangladesh	2	2.0.1	-	gyrA-S83F	-	-	Dhaka	1000	2018	Susceptible	29	Susceptible	26	Susceptible	28	Susceptible	32	Susceptible	17	Intermediate	26
30134_1#161	ERR4362492	Bangladesh	1	4.3.1.1	blaTEM-1,catA1,dfrA7,sul1,sul2	gyrA-S83F	-	IncFIB(pHCM2)	Dhaka	Mohammadpur Thana	2017	Resistant	0	Resistant	0	Resistant	0	Susceptible	32	Resistant	12	Intermediate	24
30134_1#162	ERR4362493	Bangladesh	2	3.2.2	-	gyrA-S83F	-	-	Dhaka	Mirpur Thana	2017	Susceptible	28	Susceptible	30	Susceptible	32	Susceptible	32	Susceptible	16	Intermediate	24
30134_1#163	ERR4362494	Bangladesh	1	4.3.1.1	blaTEM-1,catA1,dfrA7,sul1,sul2	gyrA-S83F	-	IncFIB(pHCM2)	Dhaka	Pallabi Thana	2017	Resistant	0	Resistant	0	Resistant	0	Susceptible	30	Susceptible	18	Intermediate	26
30134_1#165	ERR4362496	Bangladesh	2209	2.3.3	-	gyrA-S83F	-	-	Dhaka	7200	2017	Resistant	0	Resistant	0	Resistant	0	Susceptible	34	Resistant	10	Intermediate	26
30134_1#168	ERR4362499	Bangladesh	2209	2.3.3	-	-	-	-	Dhaka	Mohammadpur Thana	2017	Susceptible	30	Susceptible	30	Susceptible	34	Susceptible	34	Susceptible	17	Intermediate	28
30134_1#169	ERR4362500	Bangladesh	1	4.3.1.1	blaTEM-1,catA1,dfrA7,sul1,sul2	gyrA-S83F	acrB-R717Q	IncFIB(pHCM2)	Dhaka	Shana AliThana	2017	Resistant	0	Resistant	0	Resistant	0	Susceptible	28	Resistant	0	Intermediate	26
30134_1#17	ERR4362348	Bangladesh	1	4.3.1.1	-	gyrA-S83F	-	IncFIB(pHCM2)	Dhaka	Mohammadpur Thana	2017	Susceptible	25	Susceptible	24	Susceptible	27	Susceptible	31	Susceptible	17	Intermediate	25
30134_1#171	ERR4362502	Bangladesh	2	3.2.2	-	gyrA-S83F	-	-	Dhaka	4200	2017	Susceptible	26	Susceptible	24	Susceptible	31	Susceptible	30	Susceptible	16	Intermediate	24
30134_1#172	ERR4362503	Bangladesh	1	4.3.1.1	blaTEM-1,catA1,dfrA7,sul1,sul2	gyrA-S83F	-	IncFIB(pHCM2)	Dhaka	Sher-E-Bangla Nagar Thana	2017	Resistant	0	Resistant	0	Resistant	0	Susceptible	25	Resistant	12	Resistant	20
30134_1#176	ERR4362507	Bangladesh	2	3.3.2.Bd1	-	gyrA-S83F	-	-	Dhaka	Mohammadpur Thana	2017	Susceptible	28	Susceptible	25	Susceptible	30	Susceptible	32	Susceptible	14	Intermediate	25
30134_1#177	ERR4362508	Bangladesh	1	4.3.1.1	blaTEM-1,catA1,dfrA7,sul1,sul2	gyrA-S83F	-	IncFIB(pHCM2)	Dhaka	Sher-E-Bangla Nagar Thana	2016	Resistant	0	Resistant	0	Resistant	0	Susceptible	30	Resistant	0	Intermediate	21
30134_1#179	ERR4362510	Bangladesh	2	3.2.2	-	gyrA-S83F	-	-	Dhaka	Mohammadpur Thana	2017	Susceptible	30	Susceptible	28	Susceptible	29	Susceptible	34	Susceptible	20	Intermediate	29
30134_1#180	ERR4362511	Bangladesh	2	3.3.2.Bd1	-	gyrA-S83F	-	-	Dhaka	Mohammadpur Thana	2017	Susceptible	30	Susceptible	25	Susceptible	30	Susceptible	34	Susceptible	16	Intermediate	25
30134_1#181	ERR4362512	Bangladesh	1	4.3.1.1	blaTEM-1,catA1,dfrA7,sul1,sul2	gyrA-S83F	acrB-R717Q	IncFIB(pHCM2)	Dhaka	Kafrul Thana	2016	Resistant	0	Resistant	0	Resistant	0	Susceptible	32	Resistant	12	Intermediate	24
30134_1#182	ERR4362513	Bangladesh	1	4.3.1.1	blaTEM-1,catA1,dfrA7,sul1,sul2	gyrA-S83F	-	IncFIB(pHCM2)	Dhaka	Mohammadpur Thana	2018	Resistant	0	Resistant	0	Resistant	0	Susceptible	32	Susceptible	16	Intermediate	24
30134_1#184	ERR4362515	Bangladesh	2	3.2.2	-	gyrA-S83F	-	-	Dhaka	Pallabi Thana	2017	Susceptible	30	Susceptible	27	Susceptible	35	Susceptible	38	Susceptible	18	Intermediate	27
30134_1#185	ERR4362516	Bangladesh	1	4.3.1.1	blaTEM-1,catA1,dfrA7,sul1,sul2	gyrA-S83F	-	IncFIB(pHCM2)	Dhaka	Adabor Thana	2017	Resistant	0	Resistant	0	Resistant	0	Susceptible	34	Susceptible	17	Intermediate	26
30134_1#186	ERR4362517	Bangladesh	2	3.3.2.Bd2	-	gyrA-D87N	-	-	Dhaka	Shana AliThana	2018	Susceptible	34	Susceptible	27	Susceptible	32	Susceptible	33	Susceptible	17	Intermediate	26
30134_1#187	ERR4362518	Bangladesh	2	2.1.7	-	gyrA-S83F	-	-	Dhaka	Mirpur Thana	2017	Susceptible	28	Susceptible	28	Susceptible	25	Susceptible	33	Susceptible	19	Intermediate	28
30134_1#189	ERR4362520	Bangladesh	1	4.3.1.1	blaTEM-1,catA1,dfrA7,sul1,sul2	gyrA-S83F	-	IncFIB(pHCM2)	Dhaka	Mirpur Thana	2017	Resistant	0	Resistant	0	Resistant	0	Susceptible	34	Susceptible	18	Intermediate	28
30134_1#19	ERR4362350	Bangladesh	1	4.3.1.1	catA1,dfrA7,sul1	gyrA-S83F	acrB-R717Q	IncFIB(pHCM2)	Dhaka	3200	2018	Susceptible	30	Resistant	0	Susceptible	27	Susceptible	33	Resistant	8	Intermediate	25
30134_1#191	ERR4362522	Bangladesh	1	4.3.1.3	blaTEM-1,qnrS,sul2,tetA	gyrA-S83Y	-	IncFIB(K)	Dhaka	Kafrul Thana	2017	Resistant	0	Susceptible	23	Susceptible	23	Susceptible	33	Susceptible	20	Resistant	17
30134_1#192	ERR4362523	Bangladesh	2	3.3.2.Bd1	-	gyrA-S83F	-	-	Dhaka	3300	2017	Susceptible	28	Susceptible	25	Susceptible	29	Susceptible	33	Susceptible	16	Intermediate	25
30134_1#193	ERR4362524	Bangladesh	2	3.3.2.Bd2	-	gyrA-D87N	-	IncFIB(pHCM2)	Dhaka	3600	2017	Susceptible	32	Susceptible	28	Susceptible	34	Susceptible	36	Susceptible	19	Intermediate	30
30134_1#194	ERR4362525	Bangladesh	2209	2.3.3	-	-	-	-	Dhaka	Mirpur Thana	2017	Susceptible	30	Susceptible	29	Susceptible	28	Susceptible	33	Susceptible	20	Intermediate	30
30134_1#197	ERR4362528	Bangladesh	2	3.2.2	-	gyrA-S83F	-	-	Dhaka	Sher-E-Bangla Nagar Thana	2017	Susceptible	30	Susceptible	28	Susceptible	32	Susceptible	36	Susceptible	20	Susceptible	32
30134_1#199	ERR4362530	Bangladesh	2209	2.3.3	-	-	-	-	Dhaka	4200	2017	Susceptible	32	Susceptible	28	Susceptible	28	Susceptible	34	Susceptible	18	Susceptible	31
30134_1#20	ERR4362351	Bangladesh	2	3.2.2	-	gyrA-S83F	-	-	Dhaka	7500	2017	Susceptible	25	Susceptible	26	Susceptible	24	Susceptible	29	Susceptible	18	Intermediate	24
30134_1#200	ERR4362531	Bangladesh	2	2.0.1	-	gyrA-S83F	-	-	33	3299	2017	Susceptible	31	Susceptible	28	Susceptible	32	Susceptible	36	Susceptible	18	Intermediate	27
30134_1#201	ERR4362532	Bangladesh	1	4.3.1.1	blaTEM-1,catA1,dfrA7,sul1,sul2	gyrA-S83F	-	IncFIB(pHCM2)	Dhaka	2900	2017	Resistant	0	Resistant	0	Resistant	0	Susceptible	36	Susceptible	17	Intermediate	26
30134_1#202	ERR4362533	Bangladesh	1	4.3.1.1	blaTEM-1,catA1,dfrA7,sul1,sul2	gyrA-S83F	-	IncFIB(pHCM2)	Dhaka	4000	2017	Resistant	0	Resistant	0	Resistant	0	Susceptible	35	Susceptible	18	Intermediate	27
30134_1#205	ERR4362536	Bangladesh	2	3.2.2	-	gyrA-S83F	-	IncX1	Dhaka	Mirpur Thana	2017	Susceptible	32	Susceptible	26	Susceptible	36	Susceptible	34	Susceptible	18	Intermediate	29
30134_1#207	ERR4362538	Bangladesh	2209	2.3.3	-	gyrA-S83F	-	-	Dhaka	Mohammadpur Thana	2017	Susceptible	32	Susceptible	29	Susceptible	27	Susceptible	34	Susceptible	20	Intermediate	30
30134_1#208	ERR4362539	Bangladesh	1	4.3.1.3	-	gyrA-S83F	-	-	Dhaka	9999	2017	Susceptible	26	Susceptible	24	Susceptible	27	Susceptible	30	Susceptible	14	Intermediate	22
30134_1#209	ERR4362540	Bangladesh	2	3.2.2	-	gyrA-S83F	-	IncX1	Dhaka	Tejgaon Thana	2017	Susceptible	26	Susceptible	24	Susceptible	30	Susceptible	28	Susceptible	16	Intermediate	25
30134_1#210	ERR4362541	Bangladesh	2209	2.3.3	-	-	-	-	Dhaka	Sher-E-Bangla Nagar Thana	2017	Susceptible	26	Susceptible	24	Susceptible	30	Susceptible	30	Susceptible	16	Intermediate	26
30134_1#211	ERR4362542	Bangladesh	2209	2.3.3	-	gyrA-S83F	-	-	Dhaka	Mohammadpur Thana	2017	Susceptible	29	Susceptible	27	Susceptible	24	Susceptible	32	Susceptible	19	Intermediate	28
30134_1#213	ERR4362544	Bangladesh	2	3.3.2.Bd1	-	gyrA-S83F	-	IncFIB(pHCM2)	33	3066	2017	Susceptible	30	Susceptible	28	Susceptible	32	Susceptible	32	Susceptible	16	Intermediate	28
30134_1#215	ERR4362546	Bangladesh	1	4.3.1.1	blaTEM-1,catA1,dfrA7,sul1,sul2	gyrA-S83F	-	IncFIB(pHCM2)	Dhaka	4200	2017	Resistant	0	Resistant	0	Resistant	0	Susceptible	32	Susceptible	19	Intermediate	26
30134_1#216	ERR4362547	Bangladesh	2209	2.3.3	-	gyrA-S83F	-	-	Dhaka	Mohammadpur Thana	2017	Susceptible	28	Susceptible	25	Susceptible	28	Susceptible	30	Susceptible	15	Intermediate	24
30134_1#217	ERR4362548	Bangladesh	2209	2.3.3	-	gyrA-S83F	-	-	Dhaka	6700	2017	Susceptible	30	Susceptible	28	Susceptible	30	Susceptible	34	Susceptible	18	Intermediate	28
30134_1#218	ERR4362549	Bangladesh	2	3.3.2	-	gyrA-S83F	-	-	Dhaka	Mirpur Thana	2017	Susceptible	30	Susceptible	27	Susceptible	19	Susceptible	34	Susceptible	19	Intermediate	28
30134_1#219	ERR4362550	Bangladesh	2	3.3.2.Bd1	-	gyrA-S83F	-	-	Dhaka	Mohammadpur Thana	2017	Susceptible	30	Susceptible	26	Susceptible	25	Susceptible	33	Susceptible	19	Intermediate	28
30134_1#22	ERR4362353	Bangladesh	1	4.3.1.1	blaTEM-1,catA1,dfrA7,sul1,sul2	gyrA-S83F	acrB-R717Q	IncFIB(pHCM2)	Dhaka	Adabor Thana	2018	Resistant	0	Resistant	0	Resistant	0	Susceptible	39	Resistant	10	Intermediate	24
30134_1#220	ERR4362551	Bangladesh	1	4.3.1.1	blaTEM-1,catA1,dfrA7,sul1,sul2	gyrA-S83F	acrB-R717Q	IncFIB(pHCM2)	Dhaka	9999	2017	Susceptible	26	Susceptible	26	Susceptible	32	Susceptible	36	Susceptible	21	Intermediate	29
30134_1#221	ERR4362552	Bangladesh	2209	2.3.3	-	-	-	-	Dhaka	Mohammadpur Thana	2017	Susceptible	28	Susceptible	24	Susceptible	26	Susceptible	32	Susceptible	16	Intermediate	26
30134_1#222	ERR4362553	Bangladesh	2209	2.3.3	-	-	-	-	Dhaka	9999	2016	Susceptible	30	Susceptible	28	Susceptible	32	Susceptible	34	Susceptible	20	Intermediate	28
30134_1#223	ERR4362554	Bangladesh	2	3.2.2	-	gyrA-S83F	-	-	Dhaka	Kafrul Thana	2017	Susceptible	30	Susceptible	26	Susceptible	28	Susceptible	33	Susceptible	18	Intermediate	28
30134_1#224	ERR4362555	Bangladesh	2	3.3.2.Bd1	-	gyrA-S83F	-	-	Dhaka	9999	2017	Susceptible	31	Susceptible	26	Susceptible	32	Susceptible	34	Susceptible	20	Intermediate	29
30134_1#225	ERR4362556	Bangladesh	1	4.3.1.2	-	gyrA-S83F	-	-	Dhaka	Sher-E-Bangla Nagar Thana	2017	Susceptible	28	Susceptible	30	Susceptible	32	Susceptible	32	Susceptible	15	Intermediate	26
30134_1#226	ERR4362557	Bangladesh	2	3.3.2.Bd1	-	gyrA-S83F	-	-	Dhaka	Mohammadpur Thana	2017	Susceptible	31	Susceptible	28	Susceptible	32	Susceptible	34	Susceptible	17	Intermediate	27
30134_1#228	ERR4362559	Bangladesh	2	2.0.1	-	gyrA-S83F	-	-	Dhaka	Adabor Thana	2017	Susceptible	30	Susceptible	28	Susceptible	32	Susceptible	34	Susceptible	21	Intermediate	30
30134_1#229	ERR4362560	Bangladesh	1	4.3.1.1	blaTEM-1,catA1,dfrA7,sul1,sul2	gyrA-S83F	-	-	Dhaka	Pallabi Thana	2017	Resistant	0	Resistant	0	Resistant	0	Susceptible	28	Susceptible	18	Intermediate	26
30134_1#23	ERR4362354	Bangladesh	2	3.3.2	-	gyrA-S83Y	acrB-R717Q	-	Dhaka	6300	2018	Susceptible	30	Susceptible	27	Susceptible	31	Susceptible	32	Resistant	10	Intermediate	25
30134_1#230	ERR4362561	Bangladesh	2209	2.3.3	-	gyrA-S83F	acrB-R717L	-	Dhaka	9999	2017	Susceptible	30	Susceptible	28	Susceptible	32	Susceptible	32	Resistant	12	Intermediate	26
30134_1#231	ERR4362562	Bangladesh	2	2.1.7	-	gyrA-S83F	-	-	Dhaka	Mirpur Thana	2017	Susceptible	28	Susceptible	25	Susceptible	32	Susceptible	31	Susceptible	13	Intermediate	23
30134_1#232	ERR4362563	Bangladesh	2	3.2.2	-	gyrA-S83F	-	-	75	1000	2017	Susceptible	32	Susceptible	30	Susceptible	36	Susceptible	36	Susceptible	20	Intermediate	30
30134_1#233	ERR4362564	Bangladesh	2209	2.3.3	-	gyrA-S83F	-	-	33	3066	2017	Susceptible	28	Susceptible	25	Susceptible	33	Susceptible	35	Susceptible	17	Intermediate	25
30134_1#236	ERR4362567	Bangladesh	2209	2.3.3	-	gyrA-S83F	-	-	Dhaka	9999	2017	Susceptible	31	Susceptible	27	Susceptible	31	Susceptible	34	Susceptible	18	Intermediate	28
30134_1#237	ERR4362568	Bangladesh	1	4.3.1.1	blaTEM-1,catA1,dfrA7,sul1,sul2	gyrA-S83F	-	IncFIB(pHCM2)	Dhaka	Sher-E-Bangla Nagar Thana	2017	Resistant	0	Resistant	0	Resistant	0	Susceptible	32	Susceptible	15	Intermediate	24
30134_1#238	ERR4362569	Bangladesh	2	2.0.1	-	gyrA-S83F	-	-	Dhaka	Mirpur Thana	2017	Not performed	Not performed	Not performed	Not performed	Not performed	Not performed	Not performed	Not performed	Not performed	Not performed	Not performed	Not performed
30134_1#239	ERR4362570	Bangladesh	2209	2.3.3	-	gyrA-S83F	-	-	Dhaka	Kafrul Thana	2017	Susceptible	29	Susceptible	26	Susceptible	24	Susceptible	32	Susceptible	18	Intermediate	27
30134_1#24	ERR4362355	Bangladesh	2209	2.3.3	-	gyrA-S83F	-	-	Dhaka	Mohammadpur Thana	2017	Susceptible	29	Susceptible	28	Susceptible	25	Susceptible	32	Susceptible	17	Intermediate	27
30134_1#240	ERR4362571	Bangladesh	2209	2.3.3	-	-	-	-	Dhaka	Mohammadpur Thana	2017	Susceptible	29	Susceptible	28	Susceptible	36	Susceptible	34	Susceptible	19	Intermediate	28
30134_1#242	ERR4362573	Bangladesh	1	4.3.1.3	-	gyrA-S83Y	-	-	Dhaka	Adabor Thana	2017	Susceptible	26	Susceptible	26	Susceptible	31	Susceptible	30	Susceptible	15	Intermediate	24
30134_1#244	ERR4362575	Bangladesh	2	3.1.2	-	gyrA-D87N	-	-	Dhaka	600	2017	Susceptible	30	Susceptible	28	Susceptible	28	Susceptible	36	Susceptible	20	Susceptible	34
30134_1#245	ERR4362576	Bangladesh	2209	2.3.3	-	-	-	-	Dhaka	Mohammadpur Thana	2017	Susceptible	31	Susceptible	28	Susceptible	34	Susceptible	35	Susceptible	18	Intermediate	28
30134_1#247	ERR4362578	Bangladesh	2	3.3.2	-	gyrA-S83F	-	-	Dhaka	Adabor Thana	2016	Not performed	Not performed	Not performed	Not performed	Not performed	Not performed	Not performed	Not performed	Not performed	Not performed	Not performed	Not performed
30134_1#248	ERR4362579	Bangladesh	2209	2.3.3	-	-	-	-	Dhaka	Mohammadpur Thana	2017	Susceptible	29	Susceptible	27	Susceptible	26	Susceptible	33	Susceptible	19	Intermediate	28
30134_1#250	ERR4362581	Bangladesh	2	3.2.2	-	gyrA-S83F	-	-	Dhaka	Mirpur Thana	2017	Susceptible	30	Susceptible	28	Susceptible	36	Susceptible	34	Susceptible	14	Susceptible	34
30134_1#252	ERR4362583	Bangladesh	1	4.3.1.1	-	gyrA-S83F	-	IncFIB(pHCM2)	Dhaka	Mohammadpur Thana	2017	Susceptible	28	Susceptible	28	Susceptible	28	Susceptible	35	Susceptible	19	Intermediate	27
30134_1#253	ERR4362584	Bangladesh	2209	2.3.3	-	gyrA-S83F	-	-	Dhaka	9999	2017	Susceptible	29	Susceptible	25	Susceptible	32	Susceptible	32	Susceptible	17	Intermediate	26
30134_1#254	ERR4362585	Bangladesh	2209	2.3.3	-	-	-	-	Dhaka	Kafrul Thana	2017	Susceptible	30	Susceptible	25	Susceptible	26	Susceptible	34	Susceptible	17	Intermediate	28
30134_1#256	ERR4362587	Bangladesh	1	4.3.1.3	blaTEM-1,qnrS,sul2,tetA	gyrA-S83Y	-	IncFIB(K)	Dhaka	Mohammadpur Thana	2017	Resistant	0	Susceptible	27	Susceptible	22	Susceptible	30	Susceptible	16	Resistant	18
30134_1#257	ERR4362588	Bangladesh	2209	2.3.3	-	gyrA-S83F	-	-	Dhaka	9999	2016	Susceptible	28	Susceptible	28	Susceptible	30	Susceptible	31	Susceptible	16	Intermediate	26
30134_1#258	ERR4362589	Bangladesh	2209	2.3.3	-	-	-	-	Dhaka	1000	2017	Susceptible	28	Susceptible	32	Susceptible	28	Susceptible	34	Susceptible	18	Intermediate	28
30134_1#260	ERR4362591	Bangladesh	2	3.3.2	-	gyrA-S83Y	-	-	Dhaka	4200	2017	Susceptible	27	Susceptible	26	Susceptible	25	Susceptible	32	Susceptible	18	Intermediate	27
30134_1#262	ERR4362593	Bangladesh	1	4.3.1.1	-	gyrA-S83F	-	IncFIB(pHCM2)	Dhaka	Kafrul Thana	2017	Susceptible	32	Susceptible	28	Susceptible	24	Susceptible	37	Susceptible	16	Intermediate	26
30134_1#264	ERR4362595	Bangladesh	1	4.3.1.1	blaTEM-1,catA1,dfrA7,sul1,sul2	gyrA-S83F	-	IncFIB(pHCM2)	68	6099	2017	Resistant	0	Resistant	0	Resistant	0	Susceptible	30	Susceptible	17	Intermediate	25
30134_1#265	ERR4362596	Bangladesh	1	4.3.1.1	blaTEM-1,catA1,dfrA7,sul1,sul2	gyrA-S83F	-	IncFIB(pHCM2)	Dhaka	2900	2016	Resistant	0	Resistant	0	Resistant	0	Susceptible	34	Susceptible	19	Intermediate	25
30134_1#266	ERR4362597	Bangladesh	2209	2.3.3	-	-	-	-	Dhaka	1600	2017	Susceptible	27	Susceptible	26	Susceptible	34	Susceptible	33	Susceptible	16	Intermediate	29
30134_1#269	ERR4362600	Bangladesh	2209	2.3.3	-	gyrA-S83F	-	-	Dhaka	Mirpur Thana	2016	Not performed	Not performed	Not performed	Not performed	Not performed	Not performed	Not performed	Not performed	Not performed	Not performed	Not performed	Not performed
30134_1#272	ERR4362603	Bangladesh	1	4.3.1.3	blaTEM-1,qnrS,sul2,tetA	gyrA-S83Y	-	IncFIB(K)	Dhaka	1600	2017	Resistant	0	Susceptible	27	Susceptible	20	Susceptible	33	Susceptible	14	Resistant	18
30134_1#274	ERR4362605	Bangladesh	1	4.3.1.1	-	gyrA-S83F	-	IncFIB(pHCM2)	Dhaka	Mohammadpur Thana	2017	Susceptible	28	Susceptible	24	Susceptible	30	Susceptible	31	Resistant	0	Intermediate	23
30134_1#276	ERR4362607	Bangladesh	2209	2.3.3	-	gyrA-S83F	-	-	Dhaka	Mirpur Thana	2017	Susceptible	30	Susceptible	27	Susceptible	22	Susceptible	35	Resistant	0	Intermediate	26
30134_1#277	ERR4362608	Bangladesh	2	3.3.2.Bd1	-	gyrA-S83F	-	-	Dhaka	Mohammadpur Thana	2017	Susceptible	30	Susceptible	26	Susceptible	32	Susceptible	36	Susceptible	17	Intermediate	26
30134_1#278	ERR4362609	Bangladesh	1	4.3.1.3	blaTEM-1,qnrS,sul2,tetA	gyrA-S83Y	-	IncFIB(K)	Dhaka	Adabor Thana	2017	Resistant	0	Susceptible	23	Susceptible	28	Susceptible	32	Susceptible	15	Resistant	16
30134_1#28	ERR4362359	Bangladesh	1	4.3.1.1	-	gyrA-S83F	-	IncFIB(pHCM2)	Dhaka	Mohammadpur Thana	2017	Susceptible	28	Susceptible	28	Susceptible	28	Susceptible	34	Susceptible	19	Intermediate	27
30134_1#280	ERR4362611	Bangladesh	2	3.3.2	-	gyrA-S83F	-	-	Dhaka	Adabor Thana	2017	Susceptible	29	Susceptible	28	Susceptible	20	Susceptible	32	Susceptible	19	Intermediate	29
30134_1#281	ERR4362612	Bangladesh	1	4.3.1.1	-	gyrA-S83F	-	-	Dhaka	9999	2017	Not performed	Not performed	Not performed	Not performed	Not performed	Not performed	Not performed	Not performed	Not performed	Not performed	Not performed	Not performed
30134_1#282	ERR4362613	Bangladesh	2	3.3.2	-	gyrA-S83F	-	-	Dhaka	2900	2017	Susceptible	32	Susceptible	24	Susceptible	30	Susceptible	34	Susceptible	17	Intermediate	30
30134_1#283	ERR4362614	Bangladesh	2	3.3.2.Bd1	-	gyrA-S83F	-	-	Dhaka	3600	2017	Susceptible	32	Susceptible	28	Susceptible	32	Susceptible	34	Susceptible	19	Intermediate	30
30134_1#284	ERR4362615	Bangladesh	2	3.3.2	-	gyrA-S83F	-	-	Dhaka	7500	2017	Susceptible	30	Susceptible	25	Susceptible	19	Susceptible	33	Susceptible	18	Intermediate	27
30134_1#285	ERR4362616	Bangladesh	2	3.2.2	-	gyrA-S83F	-	-	Dhaka	8800	2017	Not performed	Not performed	Not performed	Not performed	Not performed	Not performed	Not performed	Not performed	Not performed	Not performed	Not performed	Not performed
30134_1#286	ERR4362617	Bangladesh	2	3.3.2.Bd1	-	gyrA-S83F	-	-	Dhaka	Mohammadpur Thana	2017	Susceptible	30	Susceptible	24	Susceptible	32	Susceptible	31	Susceptible	16	Intermediate	26
30134_1#288	ERR4362619	Bangladesh	2	3.2.2	-	gyrA-S83F	-	-	Dhaka	Sher-E-Bangla Nagar Thana	2017	Susceptible	27	Susceptible	26	Susceptible	24	Susceptible	29	Susceptible	18	Intermediate	25
30134_1#289	ERR4362620	Bangladesh	1	4.3.1.1	blaTEM-1,catA1,dfrA7,sul1,sul2	gyrA-S83F	acrB-R717Q	-	Dhaka	Mirpur Thana	2017	Resistant	0	Resistant	0	Resistant	0	Susceptible	36	Susceptible	16	Intermediate	28
30134_1#290	ERR4362621	Bangladesh	2	3.2.2	-	gyrA-S83F	-	-	Dhaka	Sher-E-Bangla Nagar Thana	2017	Susceptible	31	Susceptible	26	Susceptible	30	Susceptible	32	Susceptible	16	Intermediate	26
30134_1#292	ERR4362623	Bangladesh	2	3.3.2	-	gyrA-S83F	-	-	Dhaka	Mohammadpur Thana	2017	Susceptible	28	Susceptible	25	Susceptible	19	Susceptible	32	Susceptible	18	Intermediate	27
30134_1#294	ERR4362625	Bangladesh	1	4.3.1.1	-	gyrA-S83F	-	IncFIB(pHCM2)	Dhaka	1600	2017	Susceptible	28	Susceptible	26	Susceptible	32	Susceptible	33	Susceptible	15	Intermediate	23
30134_1#296	ERR4362627	Bangladesh	2	3.3.2	-	gyrA-S83F	-	-	Dhaka	Mohammadpur Thana	2017	Susceptible	30	Susceptible	27	Susceptible	20	Susceptible	35	Susceptible	19	Intermediate	28
30134_1#297	ERR4362628	Bangladesh	2	2.0.1	-	gyrA-S83F	-	-	Dhaka	1600	2017	Susceptible	32	Susceptible	26	Susceptible	32	Susceptible	34	Susceptible	19	Intermediate	27
30134_1#298	ERR4362629	Bangladesh	2	3.3.2	-	-	-	IncFIB(pHCM2)	68	5237	2017	Susceptible	28	Susceptible	24	Susceptible	30	Susceptible	31	Susceptible	16	Intermediate	27
30134_1#299	ERR4362630	Bangladesh	2	3.3.2.Bd1	-	gyrA-S83F	-	-	Dhaka	7500	2018	Susceptible	25	Susceptible	25	Susceptible	30	Susceptible	30	Resistant	11	Intermediate	23
30134_1#3	ERR4362334	Bangladesh	2	3.2.2	-	gyrA-S83F	-	IncX1	33	3099	2016	Susceptible	28	Susceptible	23	Susceptible	28	Susceptible	30	Susceptible	17	Intermediate	25
30134_1#300	ERR4362631	Bangladesh	2209	2.3.3	-	gyrA-S83F	-	-	Dhaka	Mohammadpur Thana	2017	Susceptible	29	Susceptible	25	Susceptible	26	Susceptible	32	Susceptible	18	Intermediate	27
30134_1#301	ERR4362632	Bangladesh	1	4.3.1.1	blaTEM-1,catA1,dfrA7,sul1,sul2	gyrA-S83F	-	-	Dhaka	Mirpur Thana	2016	Resistant	0	Resistant	0	Resistant	0	Susceptible	32	Susceptible	18	Intermediate	25
30134_1#302	ERR4362633	Bangladesh	2209	2.3.3	-	gyrA-S83F	-	-	Dhaka	Mirpur Thana	2016	Susceptible	28	Susceptible	28	Susceptible	32	Susceptible	31	Susceptible	18	Intermediate	28
30134_1#304	ERR4362635	Bangladesh	2	3.3.2.Bd1	-	gyrA-S83F	-	-	Dhaka	500	2017	Susceptible	29	Susceptible	25	Susceptible	24	Susceptible	32	Susceptible	20	Intermediate	27
30134_1#305	ERR4362636	Bangladesh	2209	2.3.3	-	gyrA-S83F	-	-	Dhaka	Mohammadpur Thana	2016	Susceptible	28	Susceptible	30	Susceptible	34	Susceptible	32	Susceptible	20	Intermediate	29
30134_1#306	ERR4362637	Bangladesh	1	4.3.1.1	blaTEM-1,catA1,dfrA7,sul1,sul2	gyrA-S83F	acrB-R717Q	IncFIB(pHCM2)	Dhaka	Kafrul Thana	2016	Resistant	0	Resistant	0	Resistant	0	Susceptible	36	Resistant	12	Intermediate	26
30134_1#308	ERR4362639	Bangladesh	2	2.0.1	-	gyrA-S83F	-	-	Dhaka	Mirpur Thana	2017	Susceptible	25	Susceptible	27	Susceptible	24	Susceptible	28	Susceptible	17	Intermediate	25
30134_1#309	ERR4362640	Bangladesh	1	4.3.1.1	-	gyrA-S83F	-	IncFIB(pHCM2)	Dhaka	Mohammadpur Thana	2016	Susceptible	28	Susceptible	26	Susceptible	32	Susceptible	30	Susceptible	18	Intermediate	26
30134_1#310	ERR4362641	Bangladesh	1	4.3.1.1	blaTEM-1,catA1,dfrA7,sul1,sul2	gyrA-S83F	-	-	Dhaka	Mirpur Thana	2017	Resistant	0	Resistant	0	Resistant	0	Susceptible	36	Susceptible	17	Intermediate	25
30134_1#311	ERR4362642	Bangladesh	2	3.3.2.Bd1	-	gyrA-S83F	-	-	Dhaka	Mirpur Thana	2018	Susceptible	30	Susceptible	24	Susceptible	30	Susceptible	30	Susceptible	15	Intermediate	26
30134_1#312	ERR4362643	Bangladesh	2209	2.3.3	-	-	-	-	Dhaka	Mirpur Thana	2017	Susceptible	31	Susceptible	29	Susceptible	30	Susceptible	33	Susceptible	21	Susceptible	33
30134_1#314	ERR4362645	Bangladesh	2	3.2.2	-	gyrA-S83F	-	-	Dhaka	Cantonment Thana	2017	Susceptible	28	Susceptible	24	Susceptible	32	Susceptible	34	Susceptible	18	Intermediate	26
30134_1#315	ERR4362646	Bangladesh	1	4.3.1.3	blaTEM-1,qnrS,sul2,tetA	gyrA-S83Y	-	IncFIB(K)	Dhaka	Mirpur Thana	2018	Resistant	0	Susceptible	27	Susceptible	27	Susceptible	32	Susceptible	14	Resistant	18
30134_1#316	ERR4362647	Bangladesh	2	3.2.2	-	gyrA-S83F	-	-	Dhaka	Mirpur Thana	2017	Susceptible	32	Susceptible	29	Susceptible	29	Susceptible	36	Susceptible	21	Intermediate	30
30134_1#317	ERR4362648	Bangladesh	2	3.3.2.Bd1	-	gyrA-S83F	-	-	Dhaka	9999	2016	Susceptible	34	Susceptible	30	Susceptible	34	Susceptible	36	Susceptible	20	Susceptible	32
30134_1#318	ERR4362649	Bangladesh	2	3.2.2	-	gyrA-S83F	-	-	15	2000	2017	Susceptible	32	Susceptible	28	Susceptible	29	Susceptible	35	Susceptible	16	Intermediate	28
30134_1#319	ERR4362650	Bangladesh	1	4.3.1.1	blaTEM-1,catA1,dfrA7,sul1,sul2	gyrA-S83F	-	IncFIB(pHCM2)	Dhaka	Mirpur Thana	2018	Resistant	0	Resistant	0	Resistant	0	Susceptible	30	Susceptible	14	Intermediate	22
30134_1#32	ERR4362363	Bangladesh	2	3.3.2.Bd1	-	gyrA-S83F	-	IncFIB(pHCM2)	Dhaka	5400	2017	Susceptible	31	Susceptible	28	Susceptible	27	Susceptible	35	Susceptible	20	Intermediate	30
30134_1#321	ERR4362652	Bangladesh	2	3.3.2.Bd2	-	gyrA-D87N	-	IncFIB(pHCM2)	Dhaka	Mohammadpur Thana	2016	Resistant	0	Resistant	0	Resistant	0	Susceptible	36	Susceptible	16	Intermediate	28
30134_1#322	ERR4362653	Bangladesh	2209	2.3.3	-	gyrA-S83F	-	-	Dhaka	Kafrul Thana	2017	Susceptible	30	Susceptible	28	Susceptible	34	Susceptible	36	Susceptible	18	Intermediate	28
30134_1#323	ERR4362654	Bangladesh	2	3.3.2.Bd2	-	gyrA-D87N	-	IncFIB(pHCM2)	Dhaka	Pallabi Thana	2018	Susceptible	26	Susceptible	24	Susceptible	32	Susceptible	34	Susceptible	15	Intermediate	26
30134_1#326	ERR4362657	Bangladesh	2	3.2.2	-	gyrA-S83F	-	-	Dhaka	7500	2017	Susceptible	32	Susceptible	27	Susceptible	34	Susceptible	35	Susceptible	17	Intermediate	28
30134_1#327	ERR4362658	Bangladesh	2	3.2.2	-	gyrA-S83F	-	-	Dhaka	Mirpur Thana	2018	Susceptible	30	Susceptible	30	Susceptible	32	Susceptible	32	Susceptible	14	Intermediate	24
30134_1#328	ERR4362659	Bangladesh	2	3.2.2	-	gyrA-S83F	acrB-R717Q	-	Dhaka	Mirpur Thana	2017	Susceptible	29	Susceptible	27	Susceptible	32	Susceptible	34	Resistant	10	Intermediate	25
30134_1#329	ERR4362660	Bangladesh	1	4.3.1.1	-	gyrA-S83F	-	-	Dhaka	Hazaribag Thana	2016	Susceptible	29	Susceptible	30	Susceptible	36	Susceptible	36	Susceptible	20	Intermediate	28
30134_1#33	ERR4362364	Bangladesh	2	3.3.2.Bd1	-	gyrA-S83F	-	IncFIB(pHCM2)	Dhaka	2900	2017	Susceptible	29	Susceptible	28	Susceptible	32	Susceptible	34	Susceptible	16	Intermediate	27
30134_1#330	ERR4362661	Bangladesh	2	3.3.2.Bd1	-	gyrA-S83F	-	-	Dhaka	Mohammadpur Thana	2017	Susceptible	31	Susceptible	28	Susceptible	36	Susceptible	36	Susceptible	20	Intermediate	28
30134_1#331	ERR4362662	Bangladesh	2	2.0.1	-	gyrA-S83F	-	-	Dhaka	Mirpur Thana	2018	Susceptible	30	Susceptible	28	Susceptible	34	Susceptible	32	Susceptible	18	Intermediate	26
30134_1#332	ERR4362663	Bangladesh	2	3.3.2.Bd1	-	gyrA-S83F	-	-	Dhaka	Kafrul Thana	2017	Susceptible	29	Susceptible	25	Susceptible	29	Susceptible	31	Susceptible	15	Intermediate	25
30134_1#333	ERR4362664	Bangladesh	1	4.3.1.1	-	gyrA-S83F	-	IncFIB(pHCM2)	Dhaka	400	2017	Susceptible	25	Susceptible	24	Susceptible	29	Susceptible	29	Susceptible	13	Intermediate	21
30134_1#334	ERR4362665	Bangladesh	2	3.3.2.Bd2	-	gyrA-D87N	-	IncFIB(pHCM2)	Dhaka	Mirpur Thana	2016	Not performed	Not performed	Not performed	Not performed	Not performed	Not performed	Not performed	Not performed	Not performed	Not performed	Not performed	Not performed
30134_1#335	ERR4362666	Bangladesh	2	3.2.2	-	gyrA-S83F	-	-	Dhaka	Sher-E-Bangla Nagar Thana	2017	Susceptible	30	Susceptible	26	Susceptible	32	Susceptible	36	Resistant	12	Intermediate	24
30134_1#336	ERR4362667	Bangladesh	2	2.0.1	-	gyrA-S83F	-	-	Dhaka	Mirpur Thana	2018	Susceptible	27	Susceptible	28	Susceptible	30	Susceptible	30	Susceptible	16	Intermediate	24
30134_1#337	ERR4362668	Bangladesh	2209	2.3.3	-	-	-	-	Dhaka	Mohammadpur Thana	2017	Susceptible	26	Susceptible	25	Susceptible	33	Susceptible	30	Susceptible	16	Intermediate	25
30134_1#338	ERR4362669	Bangladesh	1	4.3.1.1	blaTEM-1,catA1,dfrA7,sul1,sul2	gyrA-S83F	-	IncFIB(pHCM2)	Dhaka	Mirpur Thana	2016	Resistant	0	Resistant	0	Resistant	0	Susceptible	36	Susceptible	16	Intermediate	28
30134_1#339	ERR4362670	Bangladesh	1	4.3.1.1	blaTEM-1,catA1,dfrA7,sul1,sul2	gyrA-S83F	acrB-R717Q	IncFIB(pHCM2)	Dhaka	Mirpur Thana	2017	Resistant	0	Resistant	0	Resistant	0	Susceptible	35	Susceptible	15	Intermediate	29
30134_1#34	ERR4362365	Bangladesh	2	3.2.2	-	gyrA-S83F	-	-	Dhaka	Mirpur Thana	2018	Susceptible	26	Susceptible	28	Susceptible	30	Susceptible	30	Resistant	10	Intermediate	24
30134_1#341	ERR4362672	Bangladesh	2209	2.3.3	-	-	-	-	Dhaka	1600	2017	Susceptible	29	Susceptible	27	Susceptible	34	Susceptible	32	Susceptible	16	Intermediate	27
30134_1#342	ERR4362673	Bangladesh	2209	2.3.3	-	gyrA-S83F	-	-	Dhaka	Mirpur Thana	2016	Not performed	Not performed	Not performed	Not performed	Not performed	Not performed	Not performed	Not performed	Not performed	Not performed	Not performed	Not performed
30134_1#343	ERR4362674	Bangladesh	2	3.2.2	-	gyrA-S83F	-	IncX1	Dhaka	Mirpur Thana	2017	Susceptible	26	Susceptible	22	Susceptible	28	Susceptible	32	Susceptible	14	Intermediate	26
30134_1#344	ERR4362675	Bangladesh	1	4.3.1.3	blaTEM-1,qnrS,sul2,tetA	gyrA-S83Y	-	IncFIB(K)	Dhaka	Mirpur Thana	2018	Resistant	0	Susceptible	26	Susceptible	26	Susceptible	30	Susceptible	14	Resistant	14
30134_1#345	ERR4362676	Bangladesh	2	3.2.2	-	gyrA-S83F	-	IncX1	12	1366	2017	Susceptible	28	Susceptible	27	Susceptible	32	Susceptible	32	Susceptible	16	Intermediate	26
30134_1#346	ERR4362677	Bangladesh	1	4.3.1.2	-	gyrA-S83F	-	-	Dhaka	9999	2016	Susceptible	31	Susceptible	27	Susceptible	36	Susceptible	38	Susceptible	20	Intermediate	28
30134_1#347	ERR4362678	Bangladesh	1	4.3.1.1	blaTEM-1,catA1,dfrA7,sul1,sul2	gyrA-S83F	acrB-R717Q	IncFIB(pHCM2)	Dhaka	Shana AliThana	2018	Resistant	0	Resistant	0	Resistant	0	Susceptible	34	Resistant	12	Intermediate	26
30134_1#348	ERR4362679	Bangladesh	1	4.3.1.1	-	gyrA-S83F	-	-	Dhaka	Pallabi Thana	2018	Susceptible	26	Susceptible	28	Susceptible	30	Susceptible	28	Susceptible	13	Intermediate	23
30134_1#349	ERR4362680	Bangladesh	2	3.2.2	-	gyrA-S83F	-	-	Dhaka	Shana AliThana	2017	Susceptible	31	Susceptible	26	Susceptible	25	Susceptible	34	Susceptible	17	Intermediate	28
30134_1#350	ERR4362681	Bangladesh	1	4.3.1.1	blaTEM-1,catA1,dfrA7,sul1,sul2	gyrA-S83F	acrB-R717Q	IncFIB(pHCM2)	Dhaka	Mohammadpur Thana	2016	Resistant	0	Resistant	0	Resistant	0	Susceptible	32	Resistant	12	Intermediate	25
30134_1#352	ERR4362683	Bangladesh	1	4.3.1.1	blaTEM-1,catA1,dfrA7,sul1,sul2	gyrA-S83F	-	IncFIB(pHCM2)	Dhaka	Mirpur Thana	2018	Resistant	0	Resistant	0	Resistant	0	Susceptible	32	Susceptible	16	Intermediate	26
30134_1#356	ERR4362687	Bangladesh	2209	2.3.3	-	-	-	-	Dhaka	Shana AliThana	2017	Susceptible	30	Susceptible	30	Susceptible	36	Susceptible	34	Susceptible	18	Intermediate	26
30134_1#357	ERR4362688	Bangladesh	2	3.1.2	-	gyrA-D87N	-	-	Dhaka	Pallabi Thana	2017	Susceptible	28	Susceptible	25	Susceptible	26	Susceptible	30	Susceptible	19	Intermediate	27
30134_1#358	ERR4362689	Bangladesh	1	4.3.1.1	-	gyrA-S83F	-	IncFIB(pHCM2)	Dhaka	Mohammadpur Thana	2016	Susceptible	28	Susceptible	30	Susceptible	36	Susceptible	36	Susceptible	20	Intermediate	28
30134_1#359	ERR4362690	Bangladesh	2209	2.3.3	-	-	acrB-R717Q	-	Dhaka	Pallabi Thana	2017	Susceptible	28	Susceptible	30	Susceptible	32	Susceptible	36	Resistant	12	Intermediate	28
30134_1#36	ERR4362367	Bangladesh	2209	2.3.3	-	-	-	-	Dhaka	3300	2017	Susceptible	30	Susceptible	27	Susceptible	27	Susceptible	34	Susceptible	19	Susceptible	31
30134_1#360	ERR4362691	Bangladesh	2	3.2.2	-	gyrA-S83F	-	-	Dhaka	Mirpur Thana	2017	Susceptible	26	Susceptible	28	Susceptible	30	Susceptible	32	Susceptible	18	Intermediate	27
30134_1#361	ERR4362692	Bangladesh	2	3.2.2	-	gyrA-S83F	-	-	Dhaka	Mirpur Thana	2018	Susceptible	30	Susceptible	30	Susceptible	32	Susceptible	36	Susceptible	18	Intermediate	30
30134_1#362	ERR4362693	Bangladesh	2	3.1.2	-	gyrA-D87N	-	-	Dhaka	Pallabi Thana	2017	Susceptible	30	Susceptible	27	Susceptible	27	Susceptible	32	Susceptible	19	Intermediate	29
30134_1#363	ERR4362694	Bangladesh	1	4.3.1.1	blaTEM-1,catA1,dfrA7,sul1,sul2	gyrA-S83F	-	IncFIB(pHCM2)	Dhaka	Mohammadpur Thana	2016	Resistant	0	Resistant	0	Resistant	0	Susceptible	34	Susceptible	19	Intermediate	28
30134_1#364	ERR4362695	Bangladesh	2	3.2.2	-	gyrA-S83F	acrB-R717Q	-	Dhaka	Mirpur Thana	2017	Susceptible	30	Susceptible	28	Susceptible	36	Susceptible	34	Resistant	12	Intermediate	28
30134_1#365	ERR4362696	Bangladesh	2	3.3.2	-	gyrA-S83F	-	-	Dhaka	Mirpur Thana	2018	Susceptible	30	Susceptible	26	Susceptible	30	Susceptible	32	Susceptible	16	Intermediate	26
30134_1#367	ERR4362698	Bangladesh	1	4.3.1.1	catA1,dfrA7,sul1	gyrA-S83F	-	IncFIB(pHCM2)	Dhaka	Mohammadpur Thana	2016	Susceptible	28	Resistant	0	Susceptible	20	Susceptible	30	Susceptible	17	Intermediate	26
30134_1#368	ERR4362699	Bangladesh	2	3.2.2	-	gyrA-S83F	acrB-R717Q	-	Dhaka	Sher-E-Bangla Nagar Thana	2018	Susceptible	32	Susceptible	28	Susceptible	34	Susceptible	34	Resistant	12	Intermediate	27
30134_1#369	ERR4362700	Bangladesh	1	4.3.1.1	blaTEM-1,catA1,dfrA7,sul1,sul2	gyrA-S83F	-	-	Dhaka	Pallabi Thana	2018	Resistant	0	Resistant	0	Resistant	0	Susceptible	30	Susceptible	15	Intermediate	23
30134_1#37	ERR4362368	Bangladesh	1	4.3.1.1	blaTEM-1,catA1,dfrA7,sul1,sul2	gyrA-S83F	-	IncFIB(pHCM2)	Dhaka	1200	2017	Resistant	0	Resistant	0	Resistant	0	Susceptible	34	Susceptible	19	Intermediate	29
30134_1#370	ERR4362701	Bangladesh	1	4.3.1.1	-	gyrA-S83F	-	IncFIB(pHCM2)	Dhaka	Adabor Thana	2017	Susceptible	26	Susceptible	23	Susceptible	27	Susceptible	30	Susceptible	15	Intermediate	24
30134_1#372	ERR4362703	Bangladesh	2209	2.3.3	-	gyrA-S83F	-	-	Dhaka	Pallabi Thana	2018	Susceptible	26	Susceptible	24	Susceptible	24	Susceptible	30	Resistant	12	Intermediate	26
30134_1#373	ERR4362704	Bangladesh	2	3.3.2.Bd1	-	gyrA-S83F	-	IncFIB(pHCM2)	Dhaka	900	2018	Susceptible	28	Susceptible	28	Susceptible	30	Susceptible	30	Susceptible	16	Intermediate	24
30134_1#374	ERR4362705	Bangladesh	2209	2.3.3	-	-	-	-	Dhaka	6600	2017	Susceptible	30	Susceptible	28	Susceptible	27	Susceptible	32	Susceptible	19	Intermediate	28
30134_1#375	ERR4362706	Bangladesh	2	3.3.2.Bd2	-	gyrA-D87N	-	IncFIB(pHCM2)	Dhaka	Mohammadpur Thana	2016	Susceptible	28	Susceptible	28	Susceptible	32	Susceptible	34	Susceptible	19	Intermediate	28
30134_1#376	ERR4362707	Bangladesh	1	4.3.1.1	blaTEM-1,catA1,dfrA7,sul1,sul2	gyrA-S83F	acrB-R717Q	IncFIB(pHCM2)	Dhaka	9200	2017	Resistant	0	Resistant	0	Resistant	0	Susceptible	30	Resistant	12	Intermediate	24
30134_1#377	ERR4362708	Bangladesh	1	4.3.1.2	-	gyrA-D87G	-	-	Dhaka	9999	2016	Susceptible	27	Susceptible	22	Susceptible	31	Susceptible	31	Susceptible	17	Intermediate	29
30134_1#378	ERR4362709	Bangladesh	1	4.3.1.1	-	gyrA-S83F	-	-	Dhaka	Kafrul Thana	2017	Susceptible	26	Susceptible	25	Susceptible	25	Susceptible	31	Susceptible	18	Intermediate	24
30134_1#379	ERR4362710	Bangladesh	2	3.2.2	-	gyrA-S83F	-	-	Dhaka	Mirpur Thana	2016	Susceptible	32	Susceptible	28	Susceptible	34	Susceptible	36	Susceptible	21	Intermediate	28
30134_1#38	ERR4362369	Bangladesh	1	4.3.1.3	blaTEM-1,qnrS,sul2,tetA	gyrA-S83Y	-	IncFIB(K)	Dhaka	Mohammadpur Thana	2017	Resistant	0	Susceptible	25	Susceptible	25	Susceptible	33	Resistant	12	Resistant	15
30134_1#380	ERR4362711	Bangladesh	1	4.3.1.1	blaTEM-1,catA1,dfrA7,sul1,sul2	gyrA-S83F	-	-	Dhaka	Pallabi Thana	2017	Resistant	0	Resistant	0	Resistant	0	Susceptible	37	Susceptible	13	Intermediate	27
30134_1#381	ERR4362712	Bangladesh	2209	2.3.3	-	gyrA-S83F	-	-	33	3033	2016	Susceptible	26	Susceptible	24	Susceptible	30	Susceptible	28	Susceptible	16	Intermediate	25
30134_1#382	ERR4362713	Bangladesh	2	3.2.2	-	gyrA-S83F	-	-	Dhaka	Mirpur Thana	2017	Susceptible	29	Susceptible	24	Susceptible	23	Susceptible	41	Susceptible	16	Intermediate	25
30134_1#384	ERR4362715	Bangladesh	2	3.2.2	-	gyrA-S83F	-	-	Dhaka	Sher-E-Bangla Nagar Thana	2017	Susceptible	32	Susceptible	28	Susceptible	34	Susceptible	34	Susceptible	16	Intermediate	28
30134_1#39	ERR4362370	Bangladesh	2	2	-	-	-	-	Dhaka	Pallabi Thana	2018	Susceptible	28	Susceptible	24	Susceptible	26	Susceptible	32	Resistant	0	Intermediate	26
30134_1#4	ERR4362335	Bangladesh	2	3.3.2	-	gyrA-S83F	-	-	Dhaka	500	2017	Susceptible	34	Susceptible	28	Susceptible	34	Susceptible	42	Susceptible	18	Intermediate	29
30134_1#40	ERR4362371	Bangladesh	2209	2.3.3	-	gyrA-S83F	-	-	50	9400	2016	Susceptible	30	Susceptible	24	Susceptible	30	Susceptible	33	Susceptible	17	Intermediate	30
30134_1#41	ERR4362372	Bangladesh	1	4.3.1.3	blaTEM-1,qnrS,sul2,tetA	gyrA-S83Y	-	IncFIB(K)	Dhaka	Mohammadpur Thana	2017	Resistant	0	Susceptible	25	Susceptible	27	Susceptible	33	Susceptible	15	Resistant	17
30134_1#44	ERR4362375	Bangladesh	2	2.0.1	-	gyrA-S83F	-	-	Dhaka	1600	2018	Susceptible	30	Susceptible	26	Susceptible	30	Susceptible	32	Susceptible	17	Intermediate	28
30134_1#45	ERR4362376	Bangladesh	1	4.3.1.3	blaTEM-1,qnrS,sul2,tetA	gyrA-S83Y	-	IncFIB(K)	Dhaka	4200	2017	Resistant	0	Susceptible	24	Susceptible	26	Susceptible	30	Susceptible	14	Resistant	15
30134_1#46	ERR4362377	Bangladesh	2209	2.3.3	-	-	-	-	Dhaka	Pallabi Thana	2017	Susceptible	29	Susceptible	25	Susceptible	34	Susceptible	32	Susceptible	17	Intermediate	28
30134_1#47	ERR4362378	Bangladesh	2	3.2.2	-	gyrA-S83F	-	-	Dhaka	Mirpur Thana	2018	Susceptible	28	Susceptible	26	Susceptible	30	Susceptible	32	Resistant	12	Intermediate	24
30134_1#48	ERR4362379	Bangladesh	2209	2.3.3	-	gyrA-S83F	-	-	Dhaka	Mirpur Thana	2018	Susceptible	30	Susceptible	28	Susceptible	34	Susceptible	36	Susceptible	16	Intermediate	28
30134_1#49	ERR4362380	Bangladesh	2	3.3.2	-	gyrA-S83Y	-	-	Dhaka	7200	2017	Susceptible	29	Susceptible	26	Susceptible	30	Susceptible	31	Susceptible	16	Intermediate	25
30134_1#5	ERR4362336	Bangladesh	1	4.3.1.1	blaTEM-1,catA1,dfrA7,sul1,sul2	gyrA-S83F	-	IncFIB(pHCM2)	Dhaka	Adabor Thana	2017	Resistant	0	Resistant	0	Resistant	0	Susceptible	31	Susceptible	17	Intermediate	24
30134_1#50	ERR4362381	Bangladesh	1	4.3.1.3	blaTEM-1,qnrS,sul2,tetA	gyrA-S83Y	-	IncFIB(K)	Dhaka	Mohammadpur Thana	2017	Resistant	0	Susceptible	29	Susceptible	24	Susceptible	30	Susceptible	14	Resistant	19
30134_1#52	ERR4362383	Bangladesh	2	3.2.2	-	gyrA-S83F	-	-	Dhaka	Mirpur Thana	2018	Susceptible	26	Susceptible	22	Susceptible	26	Susceptible	31	Susceptible	14	Resistant	20
30134_1#55	ERR4362386	Bangladesh	2	3.2.2	-	gyrA-S83F	acrB-R717Q	-	Dhaka	Mirpur Thana	2017	Susceptible	34	Susceptible	28	Susceptible	34	Susceptible	34	Resistant	12	Intermediate	28
30134_1#56	ERR4362387	Bangladesh	2	3.2.2	-	gyrA-S83F	-	-	Dhaka	7200	2018	Susceptible	28	Susceptible	28	Susceptible	30	Susceptible	32	Susceptible	15	Intermediate	24
30134_1#57	ERR4362388	Bangladesh	2	3.1.2	-	gyrA-D87N	-	-	Dhaka	Mirpur Thana	2017	Susceptible	30	Susceptible	28	Susceptible	32	Susceptible	34	Susceptible	18	Susceptible	31
30134_1#58	ERR4362389	Bangladesh	2	3.2.2	-	gyrA-S83F	acrB-R717Q	-	Dhaka	Mirpur Thana	2017	Susceptible	30	Susceptible	28	Susceptible	32	Susceptible	33	Resistant	12	Intermediate	27
30134_1#59	ERR4362390	Bangladesh	1	4.3.1.1	blaTEM-1,catA1,dfrA7,sul1,sul2	gyrA-S83F	acrB-R717Q	IncFIB(pHCM2)	Dhaka	Mirpur Thana	2017	Resistant	0	Resistant	0	Resistant	0	Susceptible	33	Resistant	0	Intermediate	26
30134_1#6	ERR4362337	Bangladesh	1	4.3.1.1	blaTEM-1,catA1,dfrA7,sul1,sul2	gyrA-S83F	-	-	Dhaka	Kafrul Thana	2016	Resistant	0	Resistant	0	Resistant	0	Susceptible	28	Resistant	0	Intermediate	22
30134_1#60	ERR4362391	Bangladesh	2	3.3.2	-	gyrA-S83Y	-	-	Dhaka	Adabor Thana	2018	Susceptible	32	Susceptible	28	Susceptible	34	Susceptible	34	Susceptible	18	Intermediate	26
30134_1#61	ERR4362392	Bangladesh	1	4.3.1.3	blaTEM-1,qnrS,sul2,tetA	gyrA-S83Y	-	IncFIB(K)	Dhaka	Hazaribag Thana	2017	Resistant	0	Susceptible	24	Susceptible	29	Susceptible	35	Susceptible	15	Resistant	17
30134_1#62	ERR4362393	Bangladesh	2	2.0.1	-	gyrA-S83F	-	-	Dhaka	9999	2017	Susceptible	28	Susceptible	25	Susceptible	28	Susceptible	30	Susceptible	16	Intermediate	25
30134_1#63	ERR4362394	Bangladesh	1	4.3.1.3	blaTEM-1,qnrS,sul2,tetA	gyrA-S83Y	-	IncFIB(K)	Dhaka	Adabor Thana	2017	Resistant	0	Susceptible	25	Susceptible	22	Susceptible	30	Resistant	12	Resistant	17
30134_1#64	ERR4362395	Bangladesh	2	3.2.2	-	gyrA-S83F	-	-	Dhaka	Mirpur Thana	2018	Susceptible	30	Susceptible	28	Susceptible	34	Susceptible	34	Susceptible	18	Intermediate	26
30134_1#65	ERR4362396	Bangladesh	2	3.2.2	-	gyrA-S83F	-	-	Dhaka	Darussalam Thana	2018	Susceptible	30	Susceptible	30	Susceptible	34	Susceptible	32	Susceptible	17	Intermediate	26
30134_1#67	ERR4362398	Bangladesh	1	4.3.1.1	blaTEM-1,catA1,dfrA7,sul1,sul2	gyrA-S83F	-	IncFIB(pHCM2)	Dhaka	Shana AliThana	2017	Resistant	0	Resistant	0	Resistant	0	Susceptible	30	Resistant	8	Intermediate	28
30134_1#68	ERR4362399	Bangladesh	1	4.3.1.3	blaTEM-1,qnrS,sul2,tetA	gyrA-S83Y	-	IncFIB(K)	Dhaka	Mohammadpur Thana	2017	Resistant	0	Susceptible	23	Susceptible	22	Susceptible	32	Resistant	0	Resistant	16
30134_1#69	ERR4362400	Bangladesh	2	2.0.1	-	gyrA-S83F	-	-	Dhaka	Sher-E-Bangla Nagar Thana	2018	Susceptible	34	Susceptible	28	Susceptible	34	Susceptible	36	Susceptible	18	Intermediate	30
30134_1#7	ERR4362338	Bangladesh	1	4.3.1.1	blaTEM-1,catA1,dfrA7,sul1,sul2	gyrA-S83F	-	IncFIB(pHCM2)	Dhaka	1000	2016	Resistant	0	Resistant	0	Resistant	0	Susceptible	33	Susceptible	18	Intermediate	26
30134_1#70	ERR4362401	Bangladesh	1	4.3.1.1	blaTEM-1,catA1,dfrA7,sul1,sul2	gyrA-S83F	-	IncFIB(pHCM2)	Dhaka	3300	2017	Resistant	0	Resistant	0	Resistant	0	Susceptible	32	Susceptible	16	Intermediate	26
30134_1#71	ERR4362402	Bangladesh	1	4.3.1.1	blaTEM-1,catA1,dfrA7,sul1,sul2	gyrA-S83F	-	IncFIB(pHCM2)	33	3099	2017	Resistant	0	Resistant	0	Resistant	0	Susceptible	32	Susceptible	15	Intermediate	26
30134_1#72	ERR4362403	Bangladesh	2	2.0.1	-	gyrA-S83F	-	-	Dhaka	Mirpur Thana	2017	Susceptible	26	Susceptible	24	Susceptible	22	Susceptible	30	Resistant	0	Intermediate	25
30134_1#73	ERR4362404	Bangladesh	2209	2.3.3	-	-	-	-	Dhaka	8500	2017	Susceptible	30	Susceptible	26	Susceptible	26	Susceptible	32	Susceptible	18	Intermediate	28
30134_1#74	ERR4362405	Bangladesh	2	3.2.2	-	gyrA-S83F	-	-	Dhaka	Mirpur Thana	2017	Susceptible	29	Susceptible	26	Susceptible	32	Susceptible	32	Susceptible	17	Intermediate	27
30134_1#75	ERR4362406	Bangladesh	2209	2.3.3	-	-	-	-	Dhaka	900	2017	Susceptible	28	Susceptible	25	Susceptible	30	Susceptible	30	Resistant	11	Intermediate	25
30134_1#77	ERR4362408	Bangladesh	1	4.3.1.1	blaTEM-1,catA1,dfrA7,sul1,sul2	gyrA-S83F	-	-	Dhaka	Pallabi Thana	2018	Resistant	0	Resistant	0	Resistant	0	Susceptible	30	Susceptible	14	Intermediate	24
30134_1#78	ERR4362409	Bangladesh	2	3.2.2	-	gyrA-S83F	-	-	Dhaka	Pallabi Thana	2017	Susceptible	28	Susceptible	27	Susceptible	27	Susceptible	32	Susceptible	18	Intermediate	28
30134_1#79	ERR4362410	Bangladesh	2209	2.3.3	-	-	-	-	Dhaka	2600	2017	Susceptible	28	Susceptible	25	Susceptible	30	Susceptible	30	Susceptible	16	Intermediate	25
30134_1#81	ERR4362412	Bangladesh	1	4.3.1.1	blaTEM-1,sul1,sul2	gyrA-S83F	-	IncFIB(pHCM2)	Dhaka	7500	2017	Resistant	0	Susceptible	25	Susceptible	20	Susceptible	33	Susceptible	18	Intermediate	26
30134_1#82	ERR4362413	Bangladesh	2	2.0.1	-	gyrA-S83F	-	-	Dhaka	Mirpur Thana	2017	Susceptible	31	Susceptible	28	Susceptible	27	Susceptible	35	Susceptible	19	Intermediate	29
30134_1#84	ERR4362415	Bangladesh	2	3.3.2	-	gyrA-S83Y	acrB-R717Q	-	Dhaka	Mirpur Thana	2017	Susceptible	27	Susceptible	30	Susceptible	26	Susceptible	32	Resistant	12	Intermediate	25
30134_1#85	ERR4362416	Bangladesh	1	4.3.1.1	catA1,dfrA7,sul1	gyrA-S83F	-	-	Dhaka	Mirpur Thana	2017	Susceptible	30	Resistant	0	Intermediate	14	Susceptible	30	Susceptible	18	Resistant	20
30134_1#86	ERR4362417	Bangladesh	1	4.3.1.1	-	gyrA-S83F	-	IncFIB(pHCM2)	Dhaka	Mohammadpur Thana	2017	Susceptible	26	Susceptible	25	Susceptible	29	Susceptible	31	Susceptible	17	Intermediate	25
30134_1#87	ERR4362418	Bangladesh	1	4.3.1.3	blaTEM-1,qnrS,sul2,tetA	gyrA-S83Y	-	IncFIB(K)	Dhaka	Mohammadpur Thana	2017	Resistant	0	Susceptible	26	Susceptible	26	Susceptible	33	Resistant	12	Resistant	16
30134_1#9	ERR4362340	Bangladesh	2209	2.3.3	-	gyrA-S83F	-	-	Dhaka	Pallabi Thana	2017	Susceptible	30	Susceptible	26	Susceptible	26	Susceptible	33	Susceptible	18	Resistant	0
30134_1#90	ERR4362421	Bangladesh	1	4.3.1.3	blaTEM-1,qnrS,sul2,tetA	gyrA-S83Y	-	IncFIB(K)	Dhaka	Mohammadpur Thana	2017	Resistant	0	Susceptible	25	Susceptible	24	Susceptible	32	Susceptible	18	Resistant	17
30134_1#91	ERR4362422	Bangladesh	1	4.3.1.1	-	gyrA-S83F	-	IncFIB(pHCM2)	Dhaka	Mohammadpur Thana	2017	Susceptible	26	Susceptible	23	Susceptible	28	Susceptible	30	Susceptible	13	Intermediate	23
30134_1#94	ERR4362425	Bangladesh	1	4.3.1.1	blaTEM-1,catA1,dfrA7,sul1,sul2	gyrA-S83F	-	-	Dhaka	1600	2017	Resistant	0	Resistant	0	Resistant	0	Susceptible	31	Susceptible	17	Intermediate	25
30134_1#96	ERR4362427	Bangladesh	1	4.3.1.1	catA1,dfrA7,sul1	gyrA-S83F	-	-	Dhaka	Mirpur Thana	2017	Susceptible	28	Resistant	0	Susceptible	30	Susceptible	32	Resistant	12	Intermediate	22
30134_1#97	ERR4362428	Bangladesh	2209	2.3.3	-	gyrA-S83F	-	-	Dhaka	Kafrul Thana	2017	Susceptible	30	Susceptible	30	Susceptible	28	Susceptible	36	Susceptible	22	Intermediate	26
30134_1#98	ERR4362429	Bangladesh	1	4.3.1.1	blaTEM-1,catA1,dfrA7,sul1,sul2	gyrA-S83F	-	IncFIB(pHCM2)	61	9999	2017	Resistant	0	Resistant	0	Resistant	0	Susceptible	35	Susceptible	19	Intermediate	28
30134_1#99	ERR4362430	Bangladesh	1	4.3.1.3	blaTEM-1,qnrS,sul2,tetA	gyrA-S83Y	-	IncFIB(K)	Dhaka	Mohammadpur Thana	2017	Resistant	0	Susceptible	22	Susceptible	26	Susceptible	32	Resistant	11	Resistant	16
33253_3#1	ERR5311297	Nepal	1	4.3.1.2	-	gyrA-S83F,gyrA-D87N,parC-S80I	-	-	Kathmandu	Kathmandu	2018	Susceptible	28	Susceptible	24	Susceptible	35	Not performed	Not performed	Susceptible	15	Resistant	8
33253_3#100	ERR5311346	Nepal	2233	3.3.2	-	-	-	-	Kathmandu	Gokarneshwor municipality	2019	Susceptible	27	Susceptible	23	Susceptible	27	Not performed	Not performed	Susceptible	16	Susceptible	33
33253_3#103	ERR5311347	Nepal	1	4.3.1	-	gyrA-S83Y	-	-	Kathmandu	Kathmandu	2018	Susceptible	26	Susceptible	23	Susceptible	30	Not performed	Not performed	Susceptible	15	Intermediate	24
33253_3#104	ERR5311348	Nepal	2233	3.3.2	-	-	-	-	Kathmandu	Gokarneshwor municipality	2019	Susceptible	25	Susceptible	21	Susceptible	28	Susceptible	31	Susceptible	16	Susceptible	34
33253_3#107	ERR5311349	Nepal	1	4.3.1	-	gyrA-S83Y	-	-	Kathmandu	Kathmandu	2018	Susceptible	25	Susceptible	23	Susceptible	33	Not performed	Not performed	Susceptible	16	Intermediate	23
33253_3#108	ERR5311350	Nepal	2	2.5	-	-	-	-	Kathmandu	Gokarneshwor municipality	2019	Susceptible	25	Susceptible	25	Susceptible	29	Susceptible	29	Susceptible	13	Susceptible	32
33253_3#11	ERR5311301	Nepal	1	4.3.1.2	-	gyrA-S83F	-	-	Kathmandu	Kathmandu	2018	Susceptible	28	Susceptible	27	Susceptible	37	Not performed	Not performed	Susceptible	17	Resistant	6
33253_3#111	ERR5311351	Nepal	2	3.3.1	-	gyrA-S83F	-	-	Kathmandu	Kathmandu	2018	Susceptible	25	Susceptible	22	Susceptible	28	Not performed	Not performed	Susceptible	15	Intermediate	23
33253_3#112	ERR5311352	Nepal	2233	3.3.2	-	-	-	-	Kathmandu	Gokarneshwor municipality	2019	Susceptible	26	Susceptible	24	Susceptible	28	Susceptible	29	Susceptible	18	Susceptible	31
33253_3#115	ERR5311353	Nepal	1	4.3.1	-	gyrA-S83Y	-	-	Kathmandu	Kageshwori manohora	2018	Susceptible	25	Susceptible	24	Susceptible	30	Susceptible	30	Susceptible	15	Intermediate	23
33253_3#116	ERR5311354	Nepal	2233	3.3.2	-	-	-	-	Kathmandu	Gokarneshwor municipality	2019	Susceptible	24	Susceptible	25	Susceptible	28	Susceptible	30	Susceptible	16	Susceptible	32
33253_3#117	ERR5311355	Nepal	2233	3.3.2	-	-	-	-	Kathmandu	Kathmandu	2019	Susceptible	24	Susceptible	25	Susceptible	28	Susceptible	29	Susceptible	16	Susceptible	31
33253_3#12	ERR5311302	Nepal	1	4.3.1	-	gyrA-S83Y	-	-	Kathmandu	Kathmandu	2018	Susceptible	28	Susceptible	25	Susceptible	32	Not performed	Not performed	Susceptible	16	Intermediate	25
33253_3#120	ERR5311356	Nepal	1	4.3.1	-	gyrA-S83Y	-	-	Kathmandu	Kathmandu	2018	Susceptible	26	Susceptible	26	Susceptible	30	Not performed	Not performed	Susceptible	16	Intermediate	24
33253_3#121	ERR5311357	Nepal	2233	3.3.2	-	-	-	-	Kathmandu	Gokarneshwor municipality	2019	Susceptible	25	Susceptible	25	Susceptible	27	Susceptible	27	Susceptible	15	Susceptible	31
33253_3#124	ERR5311358	Nepal	1	4.3.1.2	-	gyrA-S83F,gyrA-D87N,parC-S80I	-	-	Kathmandu	Kathmandu	2018	Susceptible	24	Susceptible	29	Susceptible	30	Not performed	Not performed	Susceptible	14	Resistant	9
33253_3#125	ERR5311359	Nepal	2233	3.3.2	-	-	-	-	Kathmandu	Gokarneshwor municipality	2019	Susceptible	26	Susceptible	26	Susceptible	27	Susceptible	30	Susceptible	16	Susceptible	32
33253_3#128	ERR5311360	Nepal	1	4.3.1.2	-	gyrA-S83F,gyrA-D87N,parC-S80I	-	-	Kathmandu	Kathmandu	2018	Susceptible	27	Susceptible	26	Susceptible	31	Not performed	Not performed	Susceptible	16	Resistant	10
33253_3#129	ERR5311361	Nepal	2233	3.3.2	-	-	-	-	Kathmandu	Gokarneshwor municipality	2019	Susceptible	25	Susceptible	25	Susceptible	27	Susceptible	29	Susceptible	16	Susceptible	31
33253_3#132	ERR5311362	Nepal	1	4.3.1	-	gyrA-S83Y	-	-	Kathmandu	Kathmandu	2018	Susceptible	26	Susceptible	25	Susceptible	30	Not performed	Not performed	Susceptible	16	Intermediate	24
33253_3#133	ERR5311363	Nepal	2233	3.3.2	-	-	-	-	Kathmandu	Gokarneshwor municipality	2019	Susceptible	23	Susceptible	26	Susceptible	26	Susceptible	28	Susceptible	18	Susceptible	31
33253_3#136	ERR5311364	Nepal	1	4.3.1.2	-	gyrA-S83F,gyrA-D87N,parC-S80I	-	-	Kathmandu	Kathmandu	2018	Susceptible	28	Susceptible	27	Susceptible	28	Susceptible	31	Susceptible	14	Resistant	8
33253_3#137	ERR5311365	Nepal	2	2.2.2	-	-	-	-	Kathmandu	Gokarneshwor municipality	2019	Susceptible	25	Susceptible	25	Susceptible	25	Susceptible	29	Susceptible	14	Susceptible	35
33253_3#140	ERR5311366	Nepal	1	4.3.1.2	-	gyrA-S83F,gyrA-D87N,parC-S80I	-	-	Kathmandu	Kathmandu	2018	Susceptible	27	Susceptible	26	Susceptible	30	Susceptible	33	Susceptible	15	Resistant	8
33253_3#141	ERR5311367	Nepal	2233	3.3.2	-	-	-	-	Kathmandu	Kathmandu	2019	Susceptible	30	Susceptible	26	Susceptible	25	Susceptible	34	Susceptible	18	Susceptible	35
33253_3#144	ERR5311368	Nepal	2	3.3.1	-	gyrA-S83F	-	-	Kathmandu	Kathmandu	2018	Susceptible	28	Susceptible	24	Susceptible	31	Susceptible	33	Susceptible	16	Intermediate	25
33253_3#145	ERR5311369	Nepal	1	4.3.1.2	-	gyrA-S83F,gyrA-D87N,parC-S80I	-	-	Kathmandu	Kathmandu	2018	Susceptible	30	Susceptible	24	Susceptible	31	Susceptible	35	Susceptible	16	Resistant	8
33253_3#146	ERR5311370	Nepal	2233	3.3.2	-	-	-	-	Kathmandu	Gokarneshwor municipality	2019	Susceptible	27	Susceptible	25	Susceptible	27	Susceptible	29	Susceptible	17	Susceptible	35
33253_3#149	ERR5311371	Nepal	1	4.3.1.2	-	gyrA-S83F	-	-	Kathmandu	Kathmandu	2018	Susceptible	27	Susceptible	23	Susceptible	26	Susceptible	36	Susceptible	15	Intermediate	25
33253_3#150	ERR5311372	Nepal	2233	3.3.2	-	-	-	-	Kathmandu	Gokarneshwor municipality	2019	Susceptible	28	Susceptible	25	Susceptible	30	Susceptible	32	Susceptible	17	Susceptible	35
33253_3#153	ERR5311373	Nepal	2233	3.3.2	-	-	-	-	Kathmandu	Kathmandu	2018	Susceptible	28	Susceptible	25	Susceptible	27	Susceptible	31	Susceptible	17	Susceptible	34
33253_3#154	ERR5311374	Nepal	2233	3.3.2	-	-	-	-	Solukhumbu	Thulung gaupalika	2019	Susceptible	27	Susceptible	25	Susceptible	29	Susceptible	30	Susceptible	17	Susceptible	34
33253_3#157	ERR5311375	Nepal	1	4.3.1.1	-	-	-	-	Kathmandu	Kathmandu	2018	Susceptible	25	Susceptible	26	Susceptible	26	Susceptible	29	Susceptible	14	Intermediate	23
33253_3#158	ERR5311376	Nepal	2233	3.3.2	-	-	-	-	Kathmandu	Gokarneshwor municipality	2019	Susceptible	29	Susceptible	25	Susceptible	28	Susceptible	34	Susceptible	18	Susceptible	35
33253_3#16	ERR5311304	Nepal	1	4.3.1.2	-	gyrA-S83F	-	-	Kathmandu	Chandragiri	2018	Susceptible	26	Susceptible	24	Susceptible	33	Not performed	Not performed	Susceptible	16	Intermediate	25
33253_3#161	ERR5311377	Nepal	2	3.3.1	-	gyrA-S83F	-	-	Kathmandu	Kathmandu	2018	Susceptible	25	Susceptible	23	Susceptible	27	Not performed	Not performed	Susceptible	14	Intermediate	22
33253_3#162	ERR5311378	Nepal	2233	3.3.2	-	-	-	-	Kathmandu	Gokarneshwor municipality	2019	Susceptible	29	Susceptible	25	Susceptible	30	Susceptible	34	Susceptible	18	Susceptible	36
33253_3#165	ERR5311379	Nepal	1	4.3.1.2	-	gyrA-S83F,gyrA-D87N,parC-S80I	-	-	Kathmandu	Kathmandu	2018	Susceptible	26	Susceptible	29	Susceptible	29	Not performed	Not performed	Susceptible	16	Resistant	8
33253_3#166	ERR5311380	Nepal	2233	3.3.2	-	-	-	-	Kathmandu	Gokarneshwor municipality	2019	Susceptible	29	Susceptible	26	Susceptible	28	Susceptible	34	Susceptible	18	Susceptible	34
33253_3#169	ERR5311381	Nepal	2233	3.3.2	-	-	-	-	Kathmandu	Kathmandu	2019	Susceptible	30	Susceptible	26	Susceptible	30	Not performed	Not performed	Resistant	12	Susceptible	35
33253_3#170	ERR5311382	Nepal	2233	3.3.2	-	-	-	-	Kathmandu	Gokarneshwor municipality	2019	Susceptible	28	Susceptible	25	Susceptible	27	Susceptible	32	Susceptible	18	Susceptible	35
33253_3#171	ERR5311383	Nepal	1	4.3.1.2	-	gyrA-S83F	-	-	Kabhrepalanchok	Dhulikhel	2018	Susceptible	25	Susceptible	28	Susceptible	31	Susceptible	30	Susceptible	14	Intermediate	25
33253_3#173	ERR5311384	Nepal	1	4.3.1.2	-	gyrA-S83F	-	-	Kabhrepalanchok	Dhulikhel	2018	Susceptible	26	Susceptible	24	Susceptible	34	Susceptible	32	Susceptible	16	Intermediate	24
33253_3#174	ERR5311385	Nepal	1	4.3.1.2	-	gyrA-S83F	-	-	Kathmandu	Kathmandu	2019	Susceptible	25	Susceptible	27	Susceptible	30	Susceptible	32	Susceptible	18	Intermediate	25
33253_3#175	ERR5311386	Nepal	2233	3.3.2	-	-	-	-	Kathmandu	Gokarneshwor municipality	2019	Susceptible	28	Susceptible	25	Susceptible	29	Susceptible	34	Susceptible	18	Susceptible	35
33253_3#177	ERR5311387	Nepal	1	4.3.1.2	-	gyrA-S83F	-	-	Kabhrepalanchok	Panauti	2018	Not performed	Not performed	Not performed	Not performed	Not performed	Not performed	Not performed	Not performed	Not performed	Not performed	Not performed	Not performed
33253_3#178	ERR5311388	Nepal	1	4.3.1.2	-	gyrA-S83F	-	-	Bhaktapur	Bhaktapur	2019	Susceptible	24	Susceptible	22	Susceptible	25	Not performed	Not performed	Susceptible	15	Intermediate	22
33253_3#179	ERR5311389	Nepal	2233	3.3.2	-	-	-	-	Kathmandu	Gokarneshwor municipality	2019	Susceptible	26	Susceptible	25	Susceptible	26	Not performed	Not performed	Susceptible	16	Susceptible	32
33253_3#181	ERR5311390	Nepal	1	4.3.1.2	-	gyrA-S83F	-	-	Kabhrepalanchok	Dhulikhel	2018	Susceptible	25	Susceptible	26	Susceptible	31	Susceptible	30	Susceptible	15	Intermediate	23
33253_3#182	ERR5311391	Nepal	1	4.3.1.2	-	gyrA-S83F	-	-	Kathmandu	Kathmandu	2019	Susceptible	25	Susceptible	27	Susceptible	28	Not performed	Not performed	Susceptible	15	Intermediate	22
33253_3#183	ERR5311392	Nepal	2233	3.3.2	-	-	-	-	Kathmandu	Gokarneshwor municipality	2019	Susceptible	25	Susceptible	22	Susceptible	25	Susceptible	29	Susceptible	16	Susceptible	31
33253_3#186	ERR5311393	Nepal	1	4.3.1.2	-	gyrA-S83F	-	-	Kabhrepalanchok	Dhulikhel	2018	Susceptible	25	Susceptible	25	Susceptible	30	Susceptible	30	Susceptible	15	Intermediate	23
33253_3#187	ERR5311394	Nepal	2	2.2	-	gyrA-S83F	-	-	Kathmandu	Kathmandu	2019	Susceptible	28	Susceptible	25	Susceptible	28	Not performed	Not performed	Susceptible	15	Intermediate	24
33253_3#188	ERR5311395	Nepal	2	2.5	-	-	-	-	Kathmandu	Gokarneshwor municipality	2019	Susceptible	26	Susceptible	26	Susceptible	26	Susceptible	29	Susceptible	16	Susceptible	32
33253_3#189	ERR5311396	Nepal	1	4.3.1.2	-	gyrA-S83F	-	-	Kabhrepalanchok	Dhulikhel	2018	Susceptible	25	Susceptible	27	Susceptible	31	Susceptible	32	Susceptible	15	Intermediate	23
33253_3#19	ERR5311305	Nepal	1	4.3.1.2	-	gyrA-S83F,gyrA-D87N,parC-S80I	-	-	Kathmandu	Kathmandu	2018	Susceptible	27	Susceptible	24	Susceptible	30	Not performed	Not performed	Susceptible	15	Resistant	9
33253_3#190	ERR5311397	Nepal	2233	3.3.2	-	-	-	-	Kathmandu	Kathmandu	2019	Susceptible	28	Susceptible	24	Susceptible	29	Susceptible	30	Susceptible	16	Susceptible	34
33253_3#191	ERR5311398	Nepal	2	2.5	-	-	-	-	Kathmandu	Gokarneshwor municipality	2019	Susceptible	25	Susceptible	25	Susceptible	25	Susceptible	27	Susceptible	15	Susceptible	31
33253_3#194	ERR5311399	Nepal	1	4.3.1.2	-	gyrA-S83F	-	-	Kabhrepalanchok	Dhulikhel	2018	Susceptible	25	Susceptible	24	Susceptible	31	Susceptible	32	Susceptible	15	Intermediate	23
33253_3#195	ERR5311400	Nepal	2233	3.3.2	-	-	-	-	Kathmandu	Kathmandu	2019	Susceptible	28	Susceptible	25	Susceptible	30	Susceptible	29	Susceptible	16	Susceptible	32
33253_3#196	ERR5311401	Nepal	2233	3.3.2	-	-	-	-	Kathmandu	Gokarneshwor municipality	2019	Susceptible	26	Susceptible	25	Susceptible	25	Susceptible	27	Susceptible	15	Susceptible	31
33253_3#197	ERR5311402	Nepal	1	4.3.1.2	-	gyrA-S83F	-	-	Kabhrepalanchok	Dhulikhel	2018	Susceptible	26	Susceptible	27	Susceptible	32	Not performed	Not performed	Susceptible	16	Intermediate	24
33253_3#198	ERR5311403	Nepal	2233	3.3.2	-	-	-	-	Kathmandu	Kathmandu	2019	Susceptible	26	Susceptible	21	Susceptible	27	Susceptible	28	Susceptible	16	Susceptible	31
33253_3#199	ERR5311404	Nepal	2233	3.3.2	-	-	-	-	Kathmandu	Gokarneshwor municipality	2019	Susceptible	27	Susceptible	23	Susceptible	28	Susceptible	30	Susceptible	16	Susceptible	32
33253_3#2	ERR5311298	Nepal	1	4.3.1.2	-	gyrA-S83F	-	-	Kathmandu	Kritipur	2018	Susceptible	28	Susceptible	26	Susceptible	32	Not performed	Not performed	Susceptible	16	Intermediate	24
33253_3#20	ERR5311306	Nepal	1	4.3.1.2	-	gyrA-S83Y	-	-	Kathmandu	Kathmandu	2018	Susceptible	27	Susceptible	25	Susceptible	31	Not performed	Not performed	Susceptible	15	Intermediate	24
33253_3#201	ERR5311405	Nepal	2	2.5	-	-	-	-	Kathmandu	Gokarneshwor municipality	2019	Susceptible	26	Susceptible	25	Susceptible	24	Susceptible	29	Susceptible	16	Susceptible	31
33253_3#202	ERR5311406	Nepal	1	4.3.1	-	gyrA-S83Y	-	-	Kabhrepalanchok	Dhulikhel	2018	Susceptible	26	Susceptible	25	Susceptible	31	Susceptible	33	Susceptible	15	Intermediate	25
33253_3#203	ERR5311407	Nepal	2	2.2	-	gyrA-S83F	-	-	Kathmandu	Kathmandu	2019	Susceptible	26	Susceptible	23	Susceptible	26	Susceptible	26	Susceptible	15	Intermediate	23
33253_3#205	ERR5311408	Nepal	2	2.5	-	-	-	-	Kathmandu	Gokarneshwor municipality	2019	Susceptible	27	Susceptible	25	Susceptible	25	Susceptible	30	Susceptible	17	Susceptible	33
33253_3#206	ERR5311409	Nepal	2	2.4	-	gyrA-D87N	-	-	Kabhrepalanchok	Dhulikhel	2018	Susceptible	29	Susceptible	27	Susceptible	35	Susceptible	33	Susceptible	18	Intermediate	29
33253_3#207	ERR5311410	Nepal	2233	3.3.2	-	-	-	-	Kathmandu	Kathmandu	2019	Susceptible	27	Susceptible	23	Susceptible	27	Susceptible	27	Susceptible	17	Susceptible	32
33253_3#209	ERR5311411	Nepal	2	2.5	-	-	-	-	Kathmandu	Gokarneshwor municipality	2019	Susceptible	27	Susceptible	26	Susceptible	28	Susceptible	30	Susceptible	14	Susceptible	32
33253_3#210	ERR5311412	Nepal	1	4.3.1.1	blaTEM-1,catA1,dfrA7,sul1,sul2	gyrA-D87N	-	-	Kabhrepalanchok	Chauri Deurali	2019	Resistant	6	Resistant	6	Resistant	6	Susceptible	31	Susceptible	18	Intermediate	26
33253_3#211	ERR5311413	Nepal	2	2.2.2	-	-	-	-	Kathmandu	Kathmandu	2019	Susceptible	28	Susceptible	27	Susceptible	28	Not performed	Not performed	Susceptible	15	Susceptible	34
33253_3#213	ERR5311414	Nepal	2233	3.3.2	-	-	-	-	Kathmandu	Gokarneshwor municipality	2019	Susceptible	27	Susceptible	25	Susceptible	26	Susceptible	26	Susceptible	16	Susceptible	32
33253_3#214	ERR5311415	Nepal	1	4.3.1.1	blaTEM-1,catA1,dfrA7,sul1,sul2	gyrA-S83F	-	-	Kabhrepalanchok	Banepa	2018	Resistant	6	Resistant	6	Resistant	6	Susceptible	31	Susceptible	18	Intermediate	25
33253_3#215	ERR5311416	Nepal	1	4.3.1	-	gyrA-S83Y	-	-	Bhaktapur	Madhyapur thimi	2018	Susceptible	27	Susceptible	24	Susceptible	32	Susceptible	31	Susceptible	14	Intermediate	24
33253_3#217	ERR5311417	Nepal	2233	3.3.2	-	-	-	-	Kathmandu	Gokarneshwor municipality	2019	Susceptible	29	Susceptible	25	Susceptible	29	Susceptible	29	Susceptible	16	Susceptible	34
33253_3#218	ERR5311418	Nepal	1	4.3.1.1	blaTEM-1,catA1,dfrA7,sul1,sul2	gyrA-S83F	-	-	Lalitpur	Lalitpur	2018	Resistant	6	Resistant	6	Resistant	6	Susceptible	32	Susceptible	16	Intermediate	25
33253_3#219	ERR5311419	Nepal	1	4.3.1.2	-	gyrA-S83F	-	-	Bhaktapur	Suryabinayak municipality	2018	Susceptible	28	Susceptible	24	Susceptible	33	Susceptible	32	Susceptible	14	Intermediate	22
33253_3#223	ERR5311421	Nepal	1	4.3.1.1	blaTEM-1,catA1,dfrA7,sul1,sul2	gyrA-S83F	-	-	Kathmandu	Kathmandu	2018	Resistant	6	Resistant	6	Resistant	6	Susceptible	33	Susceptible	13	Intermediate	24
33253_3#224	ERR5311422	Nepal	1	4.3.1.2	-	gyrA-S83F,gyrA-D87N,parC-S80I	-	-	Kathmandu	Budanilikantha municipality	2018	Susceptible	28	Susceptible	25	Susceptible	32	Susceptible	32	Susceptible	15	Resistant	9
33253_3#226	ERR5311424	Nepal	1	4.3.1.1	blaTEM-1,catA1,dfrA7,sul1,sul2	gyrA-S83F	-	-	Kathmandu	Kathmandu	2018	Resistant	6	Resistant	6	Resistant	6	Susceptible	32	Susceptible	16	Intermediate	23
33253_3#227	ERR5311425	Nepal	1	4.3.1.2	-	gyrA-S83F	-	-	Kathmandu	Kageshwori manohora	2018	Susceptible	28	Susceptible	24	Susceptible	36	Not performed	Not performed	Susceptible	14	Intermediate	24
33253_3#229	ERR5311426	Nepal	1	4.3.1.2	-	gyrA-S83F	-	-	Kathmandu	Kathmandu	2018	Susceptible	28	Susceptible	25	Susceptible	34	Susceptible	34	Susceptible	15	Intermediate	25
33253_3#23	ERR5311307	Nepal	1	4.3.1.2	-	gyrA-S83F,gyrA-D87N,parC-S80I	-	-	Kathmandu	Kathmandu	2018	Susceptible	28	Susceptible	25	Susceptible	30	Not performed	Not performed	Susceptible	17	Resistant	10
33253_3#230	ERR5311427	Nepal	1	4.3.1.2	-	gyrA-S83F,gyrA-D87N,parC-S80I	-	-	Kathmandu	Kathmandu	2018	Susceptible	28	Susceptible	25	Susceptible	35	Not performed	Not performed	Susceptible	14	Resistant	8
33253_3#231	ERR5311428	Nepal	1	4.3.1.1	blaTEM-1,catA1,dfrA7,sul1,sul2	gyrA-S83F	-	-	Kathmandu	Kathmandu	2018	Resistant	6	Resistant	6	Resistant	6	Susceptible	30	Susceptible	14	Intermediate	23
33253_3#233	ERR5311429	Nepal	1	4.3.1.2	-	gyrA-S83F	-	-	Kathmandu	Kathmandu	2018	Susceptible	28	Susceptible	24	Susceptible	33	Not performed	Not performed	Susceptible	15	Intermediate	26
33253_3#234	ERR5311430	Nepal	1	4.3.1	-	gyrA-S83Y	-	-	Sindhupalchok	Thokarpa	2018	Susceptible	28	Susceptible	24	Susceptible	30	Not performed	Not performed	Susceptible	13	Intermediate	22
33253_3#235	ERR5311431	Nepal	1	4.3.1.1	blaTEM-1,catA1,dfrA7,sul1,sul2	gyrA-S83F	-	-	Makwanpur	Markhu	2018	Resistant	6	Resistant	6	Resistant	6	Not performed	Not performed	Susceptible	16	Intermediate	22
33253_3#237	ERR5311432	Nepal	1	4.3.1.2	-	gyrA-S83F	-	-	Kathmandu	Kathmandu	2018	Susceptible	28	Susceptible	26	Susceptible	33	Not performed	Not performed	Susceptible	17	Intermediate	25
33253_3#238	ERR5311433	Nepal	1	4.3.1	-	gyrA-S83Y	-	-	Kabhrepalanchok	Methinkot	2018	Susceptible	26	Susceptible	25	Susceptible	31	Susceptible	30	Susceptible	14	Intermediate	24
33253_3#239	ERR5311434	Nepal	1	4.3.1.1	blaTEM-1,catA1,dfrA7,sul1,sul2	gyrA-S83F	-	-	Kathmandu	Kathmandu	2018	Resistant	6	Resistant	6	Resistant	6	Susceptible	29	Susceptible	16	Intermediate	22
33253_3#24	ERR5311308	Nepal	1	4.3.1.2	-	gyrA-S83F	-	-	Lalitpur	Lalitpur	2018	Susceptible	28	Susceptible	24	Susceptible	39	Susceptible	34	Susceptible	16	Intermediate	26
33253_3#241	ERR5311435	Nepal	1	4.3.1.2	-	gyrA-S83F	-	-	Kathmandu	Kathmandu	2018	Susceptible	29	Susceptible	26	Susceptible	34	Susceptible	36	Susceptible	15	Intermediate	25
33253_3#242	ERR5311436	Nepal	1	4.3.1	-	gyrA-S83Y	-	-	Bhaktapur	Suryabinayak Municipality	2018	Susceptible	28	Susceptible	25	Susceptible	31	Not performed	Not performed	Susceptible	14	Intermediate	25
33253_3#243	ERR5311437	Nepal	1	4.3.1.1	blaTEM-1,catA1,dfrA7,sul1,sul2	gyrA-S83F	-	-	Kathmandu	Chandragiri Nagar Palika	2019	Resistant	6	Resistant	6	Resistant	6	Susceptible	30	Susceptible	15	Intermediate	23
33253_3#245	ERR5311438	Nepal	1	4.3.1	-	gyrA-S83Y	-	-	Kathmandu	Kathmandu	2018	Susceptible	28	Susceptible	26	Susceptible	37	Susceptible	32	Susceptible	16	Intermediate	25
33253_3#246	ERR5311439	Nepal	1	4.3.1.2	-	gyrA-S83F,gyrA-D87N,parC-S80I	-	-	Kathmandu	Kathmandu	2018	Susceptible	27	Susceptible	23	Susceptible	30	Not performed	Not performed	Susceptible	17	Resistant	7
33253_3#247	ERR5311440	Nepal	1	4.3.1.1	blaTEM-1,catA1,dfrA7,sul1,sul2	gyrA-S83F	-	-	Kathmandu	Kathmandu	2019	Resistant	6	Resistant	6	Resistant	6	Susceptible	29	Susceptible	14	Intermediate	23
33253_3#250	ERR5311441	Nepal	1	4.3.1.2	-	gyrA-S83F	-	-	Kathmandu	Kageshwori municipality	2018	Susceptible	30	Susceptible	30	Susceptible	40	Not performed	Not performed	Susceptible	13	Intermediate	22
33253_3#251	ERR5311442	Nepal	1	4.3.1	-	gyrA-S83Y	-	-	Kabhrepalanchok	Hokse	2018	Susceptible	29	Susceptible	25	Susceptible	34	Susceptible	35	Susceptible	17	Intermediate	27
33253_3#252	ERR5311443	Nepal	1	4.3.1.1	blaTEM-1,catA1,dfrA7,sul1,sul2	gyrA-S83F	-	-	Kathmandu	kritipur	2019	Resistant	6	Resistant	6	Resistant	6	Susceptible	32	Susceptible	17	Intermediate	24
33253_3#254	ERR5311445	Nepal	1	4.3.1	-	gyrA-S83Y	-	-	Sindhupalchok	Barabise	2018	Susceptible	25	Susceptible	22	Susceptible	30	Susceptible	30	Susceptible	16	Intermediate	25
33253_3#255	ERR5311446	Nepal	1	4.3.1.1	blaTEM-1,catA1,dfrA7,sul1,sul2	gyrA-S83F	-	-	Kathmandu	Kathmandu	2018	Resistant	6	Resistant	6	Resistant	6	Not performed	Not performed	Susceptible	14	Intermediate	22
33253_3#258	ERR5311447	Nepal	1	4.3.1.1	blaTEM-1,catA1,dfrA7,sul1,sul2	gyrA-S83F	-	-	Lalitpur	Lalitpur	2019	Resistant	6	Resistant	6	Resistant	6	Susceptible	28	Susceptible	16	Intermediate	22
33253_3#259	ERR5311448	Nepal	1	4.3.1.2	-	gyrA-S83F	-	-	Kathmandu	Kageshwori manohara	2018	Susceptible	27	Susceptible	27	Susceptible	34	Not performed	Not performed	Susceptible	16	Intermediate	24
33253_3#260	ERR5311449	Nepal	1	4.3.1.2	-	gyrA-S83F	-	-	Kabhrepalanchok	Dhulikhel	2018	Susceptible	25	Susceptible	24	Susceptible	31	Not performed	Not performed	Susceptible	15	Intermediate	24
33253_3#261	ERR5311450	Nepal	1	4.3.1	blaTEM-1,dfrA7,sul1,sul2	gyrA-S83Y	-	-	Kathmandu	Kathmandu	2018	Resistant	6	Susceptible	28	Resistant	6	Susceptible	32	Susceptible	18	Intermediate	25
33253_3#262	ERR5311451	Nepal	1	4.3.1.2	-	gyrA-S83F	-	-	Kathmandu	Kathmandu	2018	Susceptible	29	Susceptible	25	Susceptible	34	Susceptible	34	Susceptible	16	Intermediate	25
33253_3#263	ERR5311452	Nepal	1	4.3.1	-	gyrA-S83Y	-	-	Lalitpur	Lalitpur	2018	Susceptible	26	Susceptible	25	Susceptible	32	Susceptible	31	Susceptible	16	Intermediate	25
33253_3#265	ERR5311453	Nepal	1	4.3.1	-	gyrA-S83Y	-	-	Kathmandu	Kathmandu	2018	Susceptible	26	Susceptible	26	Susceptible	37	Not performed	Not performed	Susceptible	16	Intermediate	27
33253_3#266	ERR5311454	Nepal	1	4.3.1	-	gyrA-S83Y	-	-	Kathmandu	Kathmandu	2018	Susceptible	27	Susceptible	26	Susceptible	33	Susceptible	34	Susceptible	16	Intermediate	25
33253_3#267	ERR5311455	Nepal	2	3.2.2	-	-	-	-	Bhaktapur	Suryabinayak	2018	Susceptible	30	Susceptible	26	Susceptible	32	Not performed	Not performed	Susceptible	16	Susceptible	33
33253_3#269	ERR5311456	Nepal	1	4.3.1.2	-	gyrA-S83F	-	-	Kathmandu	Kathmandu	2018	Susceptible	28	Susceptible	23	Susceptible	33	Susceptible	34	Susceptible	14	Intermediate	24
33253_3#27	ERR5311309	Nepal	1	4.3.1	-	gyrA-S83Y	-	-	Kathmandu	Kathmandu	2018	Susceptible	27	Susceptible	26	Susceptible	30	Not performed	Not performed	Susceptible	14	Intermediate	24
33253_3#270	ERR5311457	Nepal	2	2.4	-	-	-	-	Bhaktapur	Bhaktapur municipality	2018	Susceptible	30	Susceptible	26	Susceptible	31	Susceptible	35	Susceptible	18	Susceptible	36
33253_3#271	ERR5311458	Nepal	1	4.3.1.2	-	gyrA-S83F	-	-	Kabhrepalanchok	Kusadevi	2018	Susceptible	26	Susceptible	25	Susceptible	35	Not performed	Not performed	Susceptible	15	Intermediate	25
33253_3#273	ERR5311459	Nepal	1	4.3.1	-	gyrA-S83Y	-	-	Kathmandu	Kathmandu	2018	Susceptible	28	Susceptible	25	Susceptible	28	Susceptible	32	Susceptible	15	Intermediate	25
33253_3#274	ERR5311460	Nepal	1	4.3.1	-	gyrA-S83Y	-	-	Kathmandu	Kageshwori manohora municipality	2018	Susceptible	26	Susceptible	25	Susceptible	33	Not performed	Not performed	Susceptible	15	Intermediate	25
33253_3#275	ERR5311461	Nepal	1	4.3.1.2	-	gyrA-S83F	-	-	Bhaktapur	Suryabinayak	2018	Susceptible	28	Susceptible	26	Susceptible	28	Susceptible	30	Susceptible	16	Intermediate	23
33253_3#277	ERR5311462	Nepal	1	4.3.1.2	-	gyrA-S83F	-	-	Kathmandu	Kathmandu	2018	Susceptible	28	Susceptible	26	Susceptible	37	Susceptible	35	Susceptible	17	Intermediate	27
33253_3#278	ERR5311463	Nepal	2	2.4	-	-	-	-	Kathmandu	Kageshwori manohora municipality	2018	Susceptible	28	Susceptible	25	Susceptible	30	Not performed	Not performed	Susceptible	18	Susceptible	35
33253_3#279	ERR5311464	Nepal	1	4.3.1.2	-	gyrA-S83F	-	-	Kabhrepalanchok	Kantunje	2019	Susceptible	27	Susceptible	26	Susceptible	29	Susceptible	30	Susceptible	14	Intermediate	22
33253_3#28	ERR5311310	Nepal	1	4.3.1.2	-	gyrA-S83F	-	-	Lalitpur	Lalitpur	2018	Susceptible	28	Susceptible	25	Susceptible	35	Susceptible	34	Susceptible	14	Intermediate	25
33253_3#281	ERR5311465	Nepal	2	3.3.1	-	gyrA-S83F	-	-	Kathmandu	Kathmandu	2018	Susceptible	28	Susceptible	22	Susceptible	34	Susceptible	34	Susceptible	16	Intermediate	24
33253_3#282	ERR5311466	Nepal	1	4.3.1.2	-	gyrA-S83F	-	-	Bhaktapur	Madhyapur thimi	2018	Susceptible	27	Susceptible	23	Susceptible	31	Susceptible	30	Susceptible	15	Intermediate	24
33253_3#283	ERR5311467	Nepal	2233	3.3.2	-	-	-	-	Kabhrepalanchok	Balthali	2018	Susceptible	30	Susceptible	27	Susceptible	31	Not performed	Not performed	Susceptible	16	Susceptible	36
33253_3#286	ERR5311468	Nepal	1	4.3.1.2	-	gyrA-S83F	-	-	Kabhrepalanchok	Panauti	2018	Susceptible	27	Susceptible	23	Susceptible	27	Not performed	Not performed	Susceptible	16	Intermediate	23
33253_3#287	ERR5311469	Nepal	1	4.3.1.2	-	gyrA-S83F	-	-	Kathmandu	Kathmandu	2018	Susceptible	26	Susceptible	25	Susceptible	30	Susceptible	32	Susceptible	14	Intermediate	24
33253_3#288	ERR5311470	Nepal	1	4.3.1	-	gyrA-S83Y	-	-	Lalitpur	Mahalaxmi municipality	2018	Susceptible	27	Susceptible	28	Susceptible	30	Not performed	Not performed	Susceptible	16	Intermediate	24
33253_3#289	ERR5311471	Nepal	1	4.3.1.2	-	gyrA-S83F	-	-	Bhaktapur	Bhaktapur	2018	Susceptible	30	Susceptible	25	Susceptible	31	Susceptible	33	Susceptible	15	Intermediate	26
33253_3#290	ERR5311472	Nepal	1	4.3.1.2	-	gyrA-S83F	-	-	Bhaktapur	Madhyapur Thimi	2018	Susceptible	28	Susceptible	27	Susceptible	35	Susceptible	31	Susceptible	14	Intermediate	23
33253_3#291	ERR5311473	Nepal	2	3.3.1	-	gyrA-S83F	-	-	Kathmandu	Kathmandu	2018	Susceptible	25	Susceptible	24	Susceptible	31	Not performed	Not performed	Susceptible	16	Intermediate	24
33253_3#293	ERR5311474	Nepal	1	4.3.1.2	-	gyrA-S83F	-	-	Kabhrepalanchok	Panauti	2018	Susceptible	26	Susceptible	24	Susceptible	32	Susceptible	29	Susceptible	15	Intermediate	23
33253_3#294	ERR5311475	Nepal	1	4.3.1	-	gyrA-S83Y	-	-	Kathmandu	Kathmandu	2018	Susceptible	29	Susceptible	37	Susceptible	37	Susceptible	34	Susceptible	16	Intermediate	26
33253_3#295	ERR5311476	Nepal	1	4.3.1	-	gyrA-S83Y	-	-	Bhaktapur	Bhaktapur	2018	Susceptible	27	Susceptible	26	Susceptible	32	Susceptible	35	Susceptible	17	Intermediate	26
33253_3#297	ERR5311477	Nepal	1	4.3.1	-	gyrA-S83Y	-	-	Kabhrepalanchok	Panchkal	2018	Susceptible	25	Susceptible	24	Susceptible	30	Susceptible	29	Susceptible	15	Intermediate	23
33253_3#298	ERR5311478	Nepal	1	4.3.1.2	-	gyrA-S83F	-	-	Kathmandu	Kathmandu	2018	Susceptible	27	Susceptible	23	Susceptible	35	Susceptible	32	Susceptible	14	Intermediate	23
33253_3#299	ERR5311479	Nepal	1	4.3.1.2	-	gyrA-S83F,gyrA-D87N,parC-S80I	-	-	Bhaktapur	Suryabinayak municipality	2018	Susceptible	27	Susceptible	27	Susceptible	32	Susceptible	31	Susceptible	17	Resistant	9
33253_3#301	ERR5311480	Nepal	1	4.3.1	-	gyrA-S83Y	-	-	Kabhrepalanchok	Panauti	2018	Susceptible	26	Susceptible	24	Susceptible	31	Susceptible	33	Susceptible	16	Intermediate	24
33253_3#302	ERR5311481	Nepal	1	4.3.1.2	-	gyrA-S83F	-	-	Dhading	Naubise	2018	Susceptible	30	Susceptible	24	Susceptible	36	Not performed	Not performed	Susceptible	16	Intermediate	27
33253_3#303	ERR5311482	Nepal	1	4.3.1	-	-	-	-	Kathmandu	Kathmandu	2018	Susceptible	26	Susceptible	24	Susceptible	34	Susceptible	33	Susceptible	14	Susceptible	33
33253_3#305	ERR5311483	Nepal	2	3.3.1	-	gyrA-S83F	-	-	Kabhrepalanchok	Dhulikhel	2018	Susceptible	27	Susceptible	24	Susceptible	29	Not performed	Not performed	Susceptible	17	Intermediate	26
33253_3#306	ERR5311484	Nepal	2	3.3.1	-	gyrA-S83F	-	-	Kathmandu	Kathmandu	2018	Susceptible	28	Susceptible	23	Susceptible	33	Susceptible	30	Susceptible	16	Intermediate	25
33253_3#307	ERR5311485	Nepal	1	4.3.1.2	-	gyrA-S83F,gyrA-D87N,parC-S80I	-	-	Kabhrepalanchok	Narayanthan gaupalika	2018	Susceptible	28	Susceptible	28	Susceptible	30	Susceptible	32	Susceptible	19	Resistant	8
33253_3#309	ERR5311486	Nepal	2	3.3.1	-	gyrA-S83F	-	-	Kathmandu	Kathmandu	2019	Susceptible	24	Susceptible	22	Susceptible	28	Susceptible	29	Susceptible	15	Intermediate	22
33253_3#31	ERR5311311	Nepal	1	4.3.1	-	gyrA-S83Y	-	-	Kathmandu	Kathmandu	2018	Susceptible	27	Susceptible	25	Susceptible	32	Not performed	Not performed	Susceptible	16	Intermediate	25
33253_3#310	ERR5311487	Nepal	1	4.3.1.2	-	gyrA-S83F	-	-	Kabhrepalanchok	Shikharambote	2019	Susceptible	24	Susceptible	25	Susceptible	25	Not performed	Not performed	Susceptible	13	Intermediate	21
33253_3#311	ERR5311488	Nepal	1	4.3.1.2	-	gyrA-S83F,gyrA-D87N,parC-S80I	-	-	Kathmandu	Kathmandu	2018	Susceptible	28	Susceptible	24	Susceptible	33	Not performed	Not performed	Susceptible	14	Resistant	9
33253_3#315	ERR5311490	Nepal	1	4.3.1	-	gyrA-S83F	-	-	Kabhrepalanchok	Nasikasthan Sanga	2019	Susceptible	27	Susceptible	25	Susceptible	27	Susceptible	34	Susceptible	17	Intermediate	26
33253_3#316	ERR5311491	Nepal	2	3.3.2	-	gyrA-S83F	-	-	lalitpur	Godawari	2018	Susceptible	27	Susceptible	20	Susceptible	31	Susceptible	29	Susceptible	16	Intermediate	25
33253_3#319	ERR5311494	Nepal	1	4.3.1	-	gyrA-S83Y	-	-	Kathmandu	Kathmandu	2018	Susceptible	26	Susceptible	24	Susceptible	31	Susceptible	32	Susceptible	14	Intermediate	24
33253_3#32	ERR5311312	Nepal	1	4.3.1.2	-	gyrA-S83F	-	-	Lalitpur	Lalitpur	2018	Susceptible	28	Susceptible	27	Susceptible	35	Susceptible	33	Susceptible	15	Intermediate	26
33253_3#323	ERR5311496	Nepal	1	4.3.1.2	-	gyrA-S83F	-	-	Kabhrepalanchok	Dhulikhel	2018	Susceptible	25	Susceptible	24	Susceptible	30	Susceptible	30	Susceptible	15	Intermediate	23
33253_3#324	ERR5311497	Nepal	1	4.3.1.2	-	gyrA-S83F	-	-	Kathmandu	Kathmandu	2018	Susceptible	28	Susceptible	26	Susceptible	38	Not performed	Not performed	Susceptible	15	Intermediate	25
33253_3#326	ERR5311499	Nepal	1	4.3.1.2	-	gyrA-S83F	-	-	Kabhrepalanchok	Dhulikhel	2018	Susceptible	25	Susceptible	24	Susceptible	31	Susceptible	30	Susceptible	15	Intermediate	23
33253_3#327	ERR5311500	Nepal	1	4.3.1	-	gyrA-S83Y	-	-	Kathmandu	Kathmandu	2018	Susceptible	28	Susceptible	25	Susceptible	35	Susceptible	31	Susceptible	15	Intermediate	25
33253_3#330	ERR5311502	Nepal	1	4.3.1.2	-	gyrA-S83F	-	-	Kabhrepalanchok	Dhulikhel	2018	Susceptible	25	Susceptible	24	Susceptible	30	Susceptible	30	Susceptible	13	Intermediate	23
33253_3#331	ERR5311503	Nepal	1	4.3.1	-	gyrA-S83Y	-	-	Kathmandu	Kathmandu	2018	Susceptible	28	Susceptible	26	Susceptible	33	Susceptible	30	Susceptible	16	Intermediate	26
33253_3#334	ERR5311505	Nepal	1	4.3.1.2	-	gyrA-S83F	-	-	Kabhrepalanchok	Dhulikhel	2018	Susceptible	27	Susceptible	25	Susceptible	33	Susceptible	33	Susceptible	16	Intermediate	25
33253_3#335	ERR5311506	Nepal	1	4.3.1.2	-	gyrA-S83F	-	-	Kathmandu	Kathmandu	2018	Susceptible	29	Susceptible	26	Susceptible	36	Susceptible	34	Susceptible	15	Intermediate	25
33253_3#337	ERR5311507	Nepal	1	4.3.1.2	-	gyrA-S83F	-	-	Kathmandu	Kathmandu	2018	Susceptible	28	Susceptible	25	Susceptible	35	Susceptible	32	Susceptible	14	Intermediate	24
33253_3#339	ERR5311509	Nepal	1	4.3.1.2	-	gyrA-S83F	-	-	Kabhrepalanchok	Dhulikhel	2018	Susceptible	25	Susceptible	23	Susceptible	31	Susceptible	31	Susceptible	16	Intermediate	23
33253_3#341	ERR5311510	Nepal	1	4.3.1	-	gyrA-S83Y	-	-	Kathmandu	Kathmandu	2018	Susceptible	28	Susceptible	26	Susceptible	39	Susceptible	33	Susceptible	16	Intermediate	25
33253_3#343	ERR5311512	Nepal	2	3.3.1	-	gyrA-S83F	-	-	Kathmandu	Kathmandu	2019	Susceptible	26	Susceptible	23	Susceptible	28	Susceptible	31	Susceptible	13	Intermediate	25
33253_3#345	ERR5311513	Nepal	1	4.3.1.2	-	gyrA-S83F	-	-	Kathmandu	Kathmandu	2018	Susceptible	28	Susceptible	27	Susceptible	33	Susceptible	30	Susceptible	15	Intermediate	22
33253_3#347	ERR5311515	Nepal	1	4.3.1.1	sul1	-	-	-	Kathmandu	Kathmandu	2019	Susceptible	26	Susceptible	27	Susceptible	27	Not performed	Not performed	Susceptible	15	Intermediate	25
33253_3#35	ERR5311313	Nepal	1	4.3.1	-	gyrA-S83Y	-	-	Kathmandu	Kathmandu	2018	Susceptible	27	Susceptible	27	Susceptible	31	Susceptible	33	Susceptible	15	Intermediate	25
33253_3#350	ERR5311516	Nepal	1	4.3.1.2	-	gyrA-S83F,gyrA-D87N,parC-S80I	-	-	Kathmandu	Kathmandu	2018	Susceptible	28	Susceptible	26	Susceptible	32	Susceptible	31	Susceptible	15	Resistant	9
33253_3#352	ERR5311518	Nepal	2	2.2.2	-	-	-	-	Kathmandu	Kathmandu	2019	Susceptible	27	Susceptible	27	Susceptible	27	Susceptible	30	Susceptible	15	Susceptible	33
33253_3#353	ERR5311519	Nepal	1	4.3.1.2	-	gyrA-S83F	-	-	Kathmandu	Kathmandu	2018	Susceptible	27	Susceptible	25	Susceptible	34	Susceptible	34	Susceptible	16	Intermediate	25
33253_3#355	ERR5311521	Nepal	2	3.3.1	-	gyrA-S83F	-	-	Kathmandu	Kathmandu	2019	Susceptible	24	Susceptible	22	Susceptible	26	Not performed	Not performed	Susceptible	15	Intermediate	21
33253_3#357	ERR5311522	Nepal	1	4.3.1.2	-	gyrA-S83F	-	-	Kathmandu	Kathmandu	2018	Susceptible	28	Susceptible	26	Susceptible	30	Susceptible	34	Susceptible	18	Intermediate	25
33253_3#359	ERR5311524	Nepal	2	3.3.1	-	gyrA-S83F	-	-	Kathmandu	Kathmandu	2019	Susceptible	26	Susceptible	24	Susceptible	28	Susceptible	30	Susceptible	14	Intermediate	22
33253_3#36	ERR5311314	Nepal	1	4.3.1.2	-	gyrA-S83F	-	-	Lalitpur	Lalitpur	2018	Susceptible	28	Susceptible	26	Susceptible	38	Susceptible	34	Susceptible	14	Intermediate	26
33253_3#361	ERR5311525	Nepal	1	4.3.1.2	-	gyrA-S83F	-	IncFIB(pHCM2)	Kathmandu	Kathmandu	2018	Susceptible	28	Susceptible	26	Susceptible	33	Susceptible	34	Susceptible	17	Intermediate	27
33253_3#363	ERR5311527	Nepal	2	3.3.1	-	gyrA-S83F	-	-	Kathmandu	Kathmandu	2019	Susceptible	25	Susceptible	23	Susceptible	27	Susceptible	30	Susceptible	15	Intermediate	23
33253_3#365	ERR5311528	Nepal	1	4.3.1.2	-	gyrA-S83F	-	-	Kathmandu	Kathmandu	2019	Susceptible	25	Susceptible	24	Susceptible	27	Susceptible	31	Susceptible	14	Intermediate	23
33253_3#366	ERR5311529	Nepal	1	4.3.1.2	-	gyrA-S83F	-	-	Kathmandu	Kathmandu	2018	Susceptible	27	Susceptible	26	Susceptible	31	Susceptible	35	Susceptible	15	Intermediate	26
33253_3#369	ERR5311531	Nepal	1	4.3.1.2	-	gyrA-S83F	-	-	Kathmandu	Kathmandu	2019	Susceptible	25	Susceptible	25	Susceptible	27	Susceptible	28	Susceptible	14	Intermediate	21
33253_3#37	ERR5311315	Nepal	1	4.3.1.2	-	gyrA-S83F	-	-	Lalitpur	Lalitpur	2018	Susceptible	28	Susceptible	24	Susceptible	38	Susceptible	32	Susceptible	15	Intermediate	24
33253_3#370	ERR5311532	Nepal	1	4.3.1.2	-	gyrA-S83F	-	-	Kathmandu	Kathmandu	2018	Susceptible	28	Susceptible	25	Susceptible	33	Susceptible	31	Susceptible	16	Intermediate	24
33253_3#373	ERR5311534	Nepal	2	3.3.1	-	gyrA-S83F	-	-	Kathmandu	Kathmandu	2019	Susceptible	26	Susceptible	21	Susceptible	27	Susceptible	29	Susceptible	15	Intermediate	22
33253_3#374	ERR5311535	Nepal	1	4.3.1.2	-	gyrA-S83F	-	-	Kathmandu	Kathmandu	2018	Susceptible	26	Susceptible	27	Susceptible	32	Susceptible	32	Susceptible	14	Intermediate	25
33253_3#378	ERR5311537	Nepal	2	3.3.1	-	gyrA-S83F	-	-	Kathmandu	Kathmandu	2019	Susceptible	25	Susceptible	24	Susceptible	28	Susceptible	30	Susceptible	15	Intermediate	22
33253_3#381	ERR5311540	Nepal	1	4.3.1	-	gyrA-S83Y	-	-	Kathmandu	Kathmandu	2018	Susceptible	28	Susceptible	23	Susceptible	37	Not performed	Not performed	Susceptible	14	Intermediate	24
33253_3#382	ERR5311541	Nepal	1	4.3.1	-	gyrA-S83Y	-	-	Kathmandu	Kathmandu	2018	Susceptible	26	Susceptible	25	Susceptible	32	Susceptible	32	Susceptible	15	Intermediate	24
33253_3#40	ERR5311316	Nepal	1	4.3.1.2	-	gyrA-S83F,gyrA-D87N,parC-S80I	-	-	Kathmandu	Kathmandu	2018	Susceptible	27	Susceptible	25	Susceptible	30	Not performed	Not performed	Susceptible	16	Resistant	10
33253_3#41	ERR5311317	Nepal	1	4.3.1.2	-	gyrA-S83F	-	-	Lalitpur	Lalitpur	2018	Susceptible	28	Susceptible	26	Susceptible	40	Susceptible	35	Susceptible	16	Intermediate	27
33253_3#44	ERR5311318	Nepal	1	4.3.1.2	-	gyrA-S83F	-	-	Kathmandu	Kathmandu	2018	Susceptible	27	Susceptible	23	Susceptible	30	Not performed	Not performed	Susceptible	16	Intermediate	25
33253_3#45	ERR5311319	Nepal	1	4.3.1.2	-	gyrA-S83F	-	-	Lalitpur	Lalitpur	2018	Susceptible	30	Susceptible	25	Susceptible	40	Susceptible	36	Susceptible	15	Intermediate	27
33253_3#48	ERR5311320	Nepal	1	4.3.1.2	-	gyrA-S83F	-	-	Kathmandu	Kathmandu	2018	Susceptible	28	Susceptible	23	Susceptible	33	Susceptible	31	Susceptible	15	Intermediate	24
33253_3#49	ERR5311321	Nepal	1	4.3.1.2	-	gyrA-S83F	-	-	Lalitpur	Lalitpur	2018	Susceptible	28	Susceptible	24	Susceptible	35	Susceptible	33	Susceptible	15	Intermediate	24
33253_3#5	ERR5311299	Nepal	1	4.3.1.2	-	gyrA-S83F	-	-	Kathmandu	Kathmandu	2018	Susceptible	28	Susceptible	26	Susceptible	33	Susceptible	33	Susceptible	15	Intermediate	25
33253_3#52	ERR5311322	Nepal	1	4.3.1.2	-	gyrA-S83F	-	-	Kathmandu	Kathmandu	2018	Susceptible	29	Susceptible	26	Susceptible	35	Susceptible	33	Susceptible	14	Intermediate	25
33253_3#53	ERR5311323	Nepal	1	4.3.1.2	-	gyrA-S83F	-	-	Lalitpur	Lalitpur	2018	Susceptible	28	Susceptible	24	Susceptible	37	Susceptible	33	Susceptible	16	Intermediate	24
33253_3#56	ERR5311324	Nepal	1	4.3.1.2	-	gyrA-S83F,gyrA-D87N,parC-S80I	-	-	Kathmandu	Kathmandu	2018	Susceptible	27	Susceptible	23	Susceptible	31	Not performed	Not performed	Susceptible	16	Resistant	9
33253_3#57	ERR5311325	Nepal	1	4.3.1.2	-	gyrA-S83F	-	-	Lalitpur	Lalitpur	2018	Susceptible	30	Susceptible	28	Susceptible	36	Not performed	Not performed	Susceptible	16	Intermediate	28
33253_3#6	ERR5311300	Nepal	1	4.3.1	-	gyrA-S83Y	-	-	Kathmandu	Kathmandu	2018	Susceptible	27	Susceptible	25	Susceptible	32	Not performed	Not performed	Susceptible	15	Intermediate	25
33253_3#60	ERR5311326	Nepal	1	4.3.1.2	-	gyrA-S83F	-	-	Kathmandu	Kathmandu	2018	Susceptible	27	Susceptible	26	Susceptible	32	Not performed	Not performed	Susceptible	16	Intermediate	26
33253_3#61	ERR5311327	Nepal	2	3.3.1	-	gyrA-S83F	-	-	Lalitpur	Lalitpur	2018	Susceptible	30	Susceptible	26	Susceptible	34	Not performed	Not performed	Susceptible	17	Intermediate	28
33253_3#64	ERR5311328	Nepal	2	2.2	-	-	-	-	Kathmandu	Kathmandu	2018	Susceptible	28	Susceptible	26	Susceptible	31	Not performed	Not performed	Susceptible	18	Intermediate	28
33253_3#65	ERR5311329	Nepal	1	4.3.1	-	gyrA-S83Y	-	-	Kathmandu	Kathmandu	2018	Susceptible	26	Not performed	Not performed	Susceptible	31	Susceptible	30	Susceptible	15	Intermediate	24
33253_3#66	ERR5311330	Nepal	1	4.3.1.2	-	gyrA-S83F	-	-	Lalitpur	Lalitpur	2018	Susceptible	29	Susceptible	27	Susceptible	31	Not performed	Not performed	Susceptible	17	Susceptible	34
33253_3#69	ERR5311331	Nepal	1	4.3.1.2	-	gyrA-S83F	-	-	Kathmandu	Kathmandu	2018	Susceptible	28	Susceptible	28	Susceptible	33	Susceptible	33	Susceptible	16	Intermediate	25
33253_3#70	ERR5311332	Nepal	1	4.3.1	-	gyrA-S83Y	-	-	Kathmandu	Kathmandu	2018	Susceptible	28	Susceptible	26	Susceptible	32	Susceptible	34	Susceptible	16	Intermediate	26
33253_3#73	ERR5311333	Nepal	1	4.3.1.2	-	gyrA-S83F	-	-	Kathmandu	Kathmandu	2018	Susceptible	28	Susceptible	27	Susceptible	36	Not performed	Not performed	Susceptible	17	Intermediate	27
33253_3#74	ERR5311334	Nepal	1	4.3.1.2	-	gyrA-S83F	-	-	Lalitpur	Lalitpur	2018	Susceptible	27	Susceptible	26	Susceptible	34	Susceptible	32	Susceptible	16	Intermediate	24
33253_3#77	ERR5311335	Nepal	1	4.3.1.2	-	gyrA-S83F	-	-	Kathmandu	Kathmandu	2018	Susceptible	29	Susceptible	28	Susceptible	33	Susceptible	35	Susceptible	16	Intermediate	26
33253_3#78	ERR5311336	Nepal	1	4.3.1.2	-	gyrA-S83F	-	-	Lalitpur	Lalitpur	2018	Susceptible	27	Susceptible	25	Susceptible	32	Susceptible	33	Susceptible	16	Intermediate	25
33253_3#81	ERR5311337	Nepal	1	4.3.1	-	gyrA-S83Y	-	-	Kathmandu	Kathmandu	2018	Susceptible	27	Susceptible	26	Susceptible	32	Susceptible	32	Susceptible	16	Intermediate	24
33253_3#82	ERR5311338	Nepal	1	4.3.1.2	-	gyrA-S83F	-	-	Lalitpur	Lalitpur	2018	Susceptible	28	Susceptible	25	Susceptible	33	Susceptible	32	Susceptible	16	Intermediate	24
33253_3#85	ERR5311339	Nepal	1	4.3.1	-	gyrA-S83Y	-	-	Kathmandu	Kathmandu	2018	Susceptible	27	Susceptible	25	Susceptible	31	Susceptible	33	Susceptible	16	Intermediate	25
33253_3#86	ERR5311340	Nepal	1	4.3.1.2	-	gyrA-S83F	-	-	Kathmandu	Kathmandu	2018	Susceptible	27	Susceptible	23	Susceptible	32	Not performed	Not performed	Susceptible	17	Intermediate	25
33253_3#90	ERR5311341	Nepal	1	4.3.1	-	gyrA-S83Y	-	-	Kathmandu	Kathmandu	2018	Susceptible	25	Susceptible	23	Susceptible	30	Susceptible	31	Susceptible	15	Intermediate	23
33253_3#91	ERR5311342	Nepal	2233	3.3.2	-	-	-	-	Kathmandu	Gokarneshwor municipality	2019	Susceptible	30	Susceptible	27	Susceptible	31	Susceptible	34	Susceptible	19	Susceptible	37
33253_3#95	ERR5311343	Nepal	1	4.3.1	-	gyrA-S83Y	-	-	Kathmandu	Kathmandu	2018	Susceptible	26	Susceptible	23	Susceptible	30	Susceptible	30	Susceptible	15	Intermediate	23
33253_3#96	ERR5311344	Nepal	2233	3.3.2	-	-	-	-	Kathmandu	Gokarneshwor municipality	2019	Susceptible	28	Susceptible	26	Susceptible	29	Not performed	Not performed	Susceptible	17	Susceptible	33
33253_3#99	ERR5311345	Nepal	1	4.3.1	-	gyrA-S83Y	-	-	Kathmandu	Kathmandu	2018	Susceptible	26	Susceptible	25	Susceptible	32	Susceptible	32	Susceptible	15	Intermediate	24
33308_1#100	ERR5375970	Nepal	1	4.3.1.2	-	gyrA-S83F	-	-	Kabhrepalanchok	Dhulikhel	2018	Susceptible	26	Susceptible	26	Susceptible	31	Susceptible	31	Susceptible	16	Intermediate	25
33308_1#101	ERR5375971	Nepal	1	4.3.1.2	-	gyrA-S83F	-	-	Kabhrepalanchok	Dhulikhel	2018	Susceptible	27	Susceptible	24	Susceptible	31	Not performed	Not performed	Susceptible	14	Intermediate	23
33308_1#102	ERR5375972	Nepal	1	4.3.1	-	gyrA-S83Y	-	-	Kathmandu	Kathmandu	2018	Susceptible	28	Susceptible	26	Susceptible	37	Susceptible	34	Susceptible	16	Intermediate	27
33308_1#104	ERR5375973	Nepal	2	2.5	-	gyrA-S83F	-	IncFIB(pHCM2)	Kabhrepalanchok	Panchkal	2019	Susceptible	29	Susceptible	26	Susceptible	28	Susceptible	30	Susceptible	14	Intermediate	23
33308_1#105	ERR5375974	Nepal	1	4.3.1	-	gyrA-S83Y	-	-	Kathmandu	Kathmandu	2018	Susceptible	28	Susceptible	25	Susceptible	38	Susceptible	34	Susceptible	16	Intermediate	25
33308_1#107	ERR5375975	Nepal	2	2.5	-	gyrA-S83F	-	IncFIB(pHCM2)	Kathmandu	Kathmandu	2018	Susceptible	30	Susceptible	25	Susceptible	35	Susceptible	35	Susceptible	17	Intermediate	24
33308_1#108	ERR5375976	Nepal	1	4.3.1.2	-	gyrA-S83F	-	-	Kabhrepalanchok	Dhulikhel	2018	Susceptible	26	Susceptible	25	Susceptible	31	Susceptible	30	Susceptible	15	Intermediate	23
33308_1#109	ERR5375977	Nepal	1	4.3.1.2	-	gyrA-S83F	-	-	Kathmandu	Kathmandu	2018	Susceptible	30	Susceptible	23	Susceptible	38	Susceptible	33	Susceptible	16	Intermediate	25
33308_1#11	ERR5375894	Nepal	1	4.3.1	-	gyrA-S83Y	-	-	Kabhrepalanchok	Dhulikhel	2018	Susceptible	28	Susceptible	24	Susceptible	35	Susceptible	33	Susceptible	16	Intermediate	26
33308_1#111	ERR5375978	Nepal	1	4.3.1.2	-	gyrA-S83F	-	-	Kabhrepalanchok	Banepa	2018	Susceptible	30	Susceptible	27	Susceptible	40	Not performed	Not performed	Susceptible	16	Intermediate	27
33308_1#112	ERR5375979	Nepal	1	4.3.1.1	blaTEM-1,catA1,dfrA7,sul1,sul2	gyrA-S83F	-	-	Kathmandu	Kathmandu	2018	Resistant	6	Resistant	6	Resistant	6	Not performed	Not performed	Susceptible	16	Intermediate	25
33308_1#113	ERR5375980	Nepal	1	4.3.1.1	blaTEM-1,catA1,dfrA7,sul1,sul2	gyrA-S83F	-	-	Kathmandu	Kathmandu	2018	Resistant	6	Resistant	6	Resistant	6	Susceptible	31	Susceptible	16	Intermediate	24
33308_1#114	ERR5375981	Nepal	1	4.3.1	-	gyrA-S83Y	-	-	Kathmandu	Kathmandu	2018	Susceptible	28	Susceptible	24	Susceptible	35	Susceptible	33	Susceptible	15	Intermediate	24
33308_1#116	ERR5375982	Nepal	1	4.3.1.2	-	gyrA-S83F	-	-	Kabhrepalanchok	Banepa	2018	Susceptible	28	Susceptible	23	Susceptible	35	Susceptible	35	Susceptible	15	Intermediate	27
33308_1#117	ERR5375983	Nepal	1	4.3.1.2	-	gyrA-S83F	-	-	Kathmandu	Kathmandu	2018	Susceptible	28	Susceptible	26	Susceptible	38	Susceptible	34	Susceptible	14	Intermediate	26
33308_1#119	ERR5375984	Nepal	1	4.3.1.2	-	gyrA-S83F	-	-	Kabhrepalanchok	Janagal	2018	Susceptible	28	Susceptible	24	Susceptible	33	Not performed	Not performed	Susceptible	15	Intermediate	25
33308_1#120	ERR5375985	Nepal	1	4.3.1.1	blaTEM-1,catA1,dfrA7,sul1,sul2	gyrA-S83F	-	-	Kathmandu	Kathmandu	2018	Resistant	6	Resistant	6	Resistant	6	Not performed	Not performed	Susceptible	16	Intermediate	23
33308_1#121	ERR5375986	Nepal	1	4.3.1.1	blaTEM-1,catA1,dfrA7,sul1,sul2	gyrA-S83F	-	-	Kathmandu	Kathmandu	2019	Resistant	6	Resistant	6	Resistant	6	Susceptible	30	Susceptible	15	Intermediate	23
33308_1#122	ERR5375987	Nepal	1	4.3.1.2	-	gyrA-S83F,gyrA-D87N,parC-S80I	-	-	Bhaktapur	Bhaktapur	2018	Susceptible	26	Susceptible	27	Susceptible	30	Susceptible	30	Susceptible	15	Resistant	6
33308_1#123	ERR5375988	Nepal	2	3.3.1	-	gyrA-S83F	-	-	Kathmandu	Kathmandu	2018	Susceptible	29	Susceptible	25	Susceptible	39	Susceptible	36	Susceptible	16	Intermediate	28
33308_1#125	ERR5375989	Nepal	1	4.3.1	-	gyrA-S83Y	-	-	Kabhrepalanchok	Panchkal	2018	Susceptible	25	Susceptible	25	Susceptible	30	Susceptible	33	Susceptible	14	Intermediate	24
33308_1#126	ERR5375990	Nepal	1	4.3.1.2	-	gyrA-S83F	-	-	Kathmandu	Kathmandu	2018	Susceptible	30	Susceptible	26	Susceptible	40	Susceptible	36	Susceptible	15	Intermediate	26
33308_1#128	ERR5375991	Nepal	1	4.3.1	-	gyrA-S83Y	-	-	Kathmandu	Kathmandu	2018	Susceptible	28	Susceptible	25	Susceptible	35	Not performed	Not performed	Susceptible	15	Intermediate	23
33308_1#129	ERR5375992	Nepal	1	4.3.1	-	gyrA-S83Y	-	-	Kathmandu	Kathmandu	2018	Susceptible	28	Susceptible	22	Susceptible	35	Not performed	Not performed	Susceptible	14	Intermediate	22
33308_1#13	ERR5375896	Nepal	1	4.3.1.2	-	gyrA-S83F	-	-	Kathmandu	Kathmandu	2018	Susceptible	31	Susceptible	27	Susceptible	35	Not performed	Not performed	Susceptible	19	Intermediate	29
33308_1#130	ERR5375993	Nepal	2	2.2	-	-	-	-	Kabhrepalanchok	Tukucha Nala	2018	Susceptible	30	Susceptible	26	Susceptible	33	Susceptible	33	Susceptible	19	Susceptible	31
33308_1#131	ERR5375994	Nepal	1	4.3.1.2	-	gyrA-S83F	-	-	Kathmandu	Kathmandu	2018	Susceptible	28	Susceptible	27	Susceptible	40	Susceptible	35	Susceptible	16	Intermediate	25
33308_1#133	ERR5375995	Nepal	1	4.3.1	-	gyrA-S83Y	-	-	Kabhrepalanchok	Panauti	2018	Susceptible	26	Susceptible	24	Susceptible	30	Susceptible	30	Susceptible	16	Intermediate	23
33308_1#134	ERR5375996	Nepal	1	4.3.1	-	gyrA-S83Y	-	-	Kathmandu	Kathmandu	2018	Susceptible	29	Susceptible	24	Susceptible	35	Susceptible	33	Susceptible	15	Intermediate	26
33308_1#136	ERR5375997	Nepal	1	4.3.1.2	-	gyrA-S83F,gyrA-D87N,parC-S80I	-	-	Kathmandu	Kathmandu	2018	Susceptible	27	Susceptible	25	Susceptible	33	Not performed	Not performed	Susceptible	15	Resistant	9
33308_1#137	ERR5375998	Nepal	1	4.3.1.2	-	gyrA-S83F,gyrA-D87N,parC-S80I	-	-	Kabhrepalanchok	Banepa	2018	Susceptible	26	Susceptible	25	Susceptible	32	Susceptible	32	Susceptible	17	Resistant	9
33308_1#138	ERR5375999	Nepal	1	4.3.1.2	-	gyrA-S83F	-	-	Kathmandu	Kathmandu	2018	Susceptible	31	Susceptible	24	Susceptible	37	Susceptible	35	Susceptible	17	Intermediate	28
33308_1#140	ERR5376000	Nepal	1	4.3.1	-	gyrA-S83Y	-	-	Kathmandu	Kathmandu	2018	Susceptible	28	Susceptible	24	Susceptible	36	Not performed	Not performed	Susceptible	16	Intermediate	25
33308_1#141	ERR5376001	Nepal	1	4.3.1.2	-	gyrA-S83F	-	-	Kabhrepalanchok	Dhulikhel	2018	Susceptible	26	Susceptible	26	Susceptible	31	Susceptible	31	Susceptible	16	Intermediate	25
33308_1#142	ERR5376002	Nepal	1	4.3.1	-	gyrA-S83Y	-	-	Kathmandu	Kathmandu	2018	Susceptible	27	Susceptible	25	Susceptible	35	Susceptible	32	Susceptible	15	Intermediate	24
33308_1#144	ERR5376003	Nepal	1	4.3.1	-	gyrA-S83Y	-	-	Kathmandu	Kathmandu	2018	Susceptible	27	Susceptible	27	Susceptible	36	Not performed	Not performed	Susceptible	16	Intermediate	26
33308_1#145	ERR5376004	Nepal	1	4.3.1	-	gyrA-S83Y	-	-	Kabhrepalanchok	Banepa	2018	Susceptible	25	Susceptible	25	Susceptible	28	Susceptible	30	Susceptible	15	Intermediate	23
33308_1#146	ERR5376005	Nepal	1	4.3.1.2	-	gyrA-S83F	-	-	Kathmandu	Kathmandu	2018	Susceptible	27	Susceptible	24	Susceptible	34	Susceptible	33	Susceptible	15	Intermediate	25
33308_1#148	ERR5376006	Nepal	1	4.3.1.2	-	gyrA-S83F,gyrA-D87N,parC-S80I	-	-	Kathmandu	Kathmandu	2018	Susceptible	27	Susceptible	26	Susceptible	37	Not performed	Not performed	Susceptible	17	Resistant	8
33308_1#149	ERR5376007	Nepal	1	4.3.1	-	gyrA-S83Y	-	-	Kathmandu	Kathmandu	2018	Susceptible	28	Susceptible	25	Susceptible	37	Not performed	Not performed	Susceptible	16	Intermediate	25
33308_1#15	ERR5375898	Nepal	1	4.3.1.2	-	gyrA-S83F	-	-	Kabhrepalanchok	Dolakha	2018	Susceptible	30	Susceptible	26	Susceptible	35	Susceptible	34	Susceptible	16	Intermediate	26
33308_1#151	ERR5376008	Nepal	1	4.3.1.2	-	gyrA-S83F	-	-	Bhaktapur	Bhaktapur	2018	Susceptible	26	Susceptible	25	Susceptible	31	Susceptible	32	Susceptible	14	Intermediate	25
33308_1#152	ERR5376009	Nepal	1	4.3.1.2	-	gyrA-S83F	-	-	Kathmandu	Kathmandu	2018	Susceptible	28	Susceptible	27	Susceptible	35	Susceptible	34	Susceptible	15	Intermediate	26
33308_1#154	ERR5376010	Nepal	2	3.3.1	-	gyrA-S83F	-	-	Kathmandu	Kathmandu	2019	Susceptible	25	Susceptible	24	Susceptible	28	Susceptible	30	Susceptible	14	Intermediate	23
33308_1#155	ERR5376011	Nepal	1	4.3.1.2	-	gyrA-S83F	-	-	Kathmandu	Kathmandu	2018	Susceptible	28	Susceptible	26	Susceptible	34	Susceptible	32	Susceptible	15	Intermediate	23
33308_1#156	ERR5376012	Nepal	1	4.3.1	-	gyrA-S83Y	-	-	Kathmandu	Kathmandu	2018	Susceptible	28	Susceptible	25	Susceptible	35	Not performed	Not performed	Susceptible	15	Intermediate	24
33308_1#157	ERR5376013	Nepal	1	4.3.1.2	-	gyrA-S83F,gyrA-D87N,parC-S80I	-	-	Kathmandu	Kapan	2018	Susceptible	27	Susceptible	26	Susceptible	35	Not performed	Not performed	Susceptible	16	Resistant	8
33308_1#159	ERR5376014	Nepal	2	3.3.1	-	gyrA-S83F	-	-	Kathmandu	Kathmandu	2019	Susceptible	25	Susceptible	25	Susceptible	29	Susceptible	30	Susceptible	16	Intermediate	24
33308_1#160	ERR5376015	Nepal	1	4.3.1.2	-	gyrA-S83F,gyrA-D87N,parC-S80I	-	-	Kathmandu	Kathmandu	2018	Susceptible	28	Susceptible	27	Susceptible	31	Susceptible	31	Susceptible	15	Resistant	9
33308_1#162	ERR5376016	Nepal	1	4.3.1.2	-	gyrA-S83F	-	-	Kathmandu	Kathmandu	2019	Susceptible	25	Susceptible	23	Susceptible	27	Susceptible	29	Susceptible	14	Intermediate	22
33308_1#163	ERR5376017	Nepal	1	4.3.1.2	-	gyrA-S83F	-	-	Kathmandu	Kathmandu	2018	Susceptible	29	Susceptible	28	Susceptible	33	Susceptible	33	Susceptible	15	Intermediate	26
33308_1#164	ERR5376018	Nepal	1	4.3.1	-	gyrA-S83Y	-	-	Kathmandu	Kapan	2018	Susceptible	28	Susceptible	26	Susceptible	34	Not performed	Not performed	Susceptible	16	Intermediate	25
33308_1#165	ERR5376019	Nepal	1	4.3.1	-	gyrA-S83Y	-	-	Kathmandu	Kathmandu	2018	Susceptible	27	Susceptible	25	Susceptible	34	Not performed	Not performed	Susceptible	16	Intermediate	26
33308_1#167	ERR5376020	Nepal	2	2.1.7	-	-	-	-	Kathmandu	Kathmandu	2019	Susceptible	27	Susceptible	23	Susceptible	29	Susceptible	31	Susceptible	14	Intermediate	25
33308_1#168	ERR5376021	Nepal	1	4.3.1	-	gyrA-S83Y	-	-	Kathmandu	Kathmandu	2018	Susceptible	28	Susceptible	24	Susceptible	33	Susceptible	33	Susceptible	14	Intermediate	25
33308_1#17	ERR5375900	Nepal	2	2	-	-	-	-	Nuwakot	Belkotbari	2018	Susceptible	32	Susceptible	28	Susceptible	38	Not performed	Not performed	Susceptible	20	Susceptible	38
33308_1#170	ERR5376022	Nepal	2	3.3.1	-	gyrA-S83F	-	-	Kathmandu	Kathmandu	2019	Susceptible	24	Susceptible	22	Susceptible	26	Susceptible	29	Susceptible	14	Intermediate	23
33308_1#172	ERR5376024	Nepal	1	4.3.1	-	gyrA-S83Y	-	-	Kathmandu	Kathmandu	2018	Susceptible	27	Susceptible	22	Susceptible	35	Not performed	Not performed	Susceptible	14	Intermediate	23
33308_1#173	ERR5376025	Nepal	1	4.3.1.2	-	gyrA-S83F	-	-	Kathmandu	Kathmandu	2018	Susceptible	28	Susceptible	27	Susceptible	32	Susceptible	32	Susceptible	15	Intermediate	26
33308_1#175	ERR5376026	Nepal	1	4.3.1	-	gyrA-S83Y	-	-	Kathmandu	Kathmandu	2018	Susceptible	26	Susceptible	26	Susceptible	30	Not performed	Not performed	Susceptible	14	Intermediate	23
33308_1#176	ERR5376027	Nepal	1	4.3.1	-	gyrA-S83Y	-	-	Kathmandu	Kathmandu	2018	Susceptible	28	Susceptible	25	Susceptible	36	Not performed	Not performed	Susceptible	16	Intermediate	26
33308_1#177	ERR5376028	Nepal	1	4.3.1	-	gyrA-S83Y	-	-	Kathmandu	Kathmandu	2018	Susceptible	29	Susceptible	26	Susceptible	33	Not performed	Not performed	Susceptible	16	Intermediate	26
33308_1#178	ERR5376029	Nepal	1	4.3.1.2	-	gyrA-S83F,gyrA-D87N,parC-S80I	-	-	Kathmandu	Kathmandu	2018	Susceptible	28	Susceptible	24	Susceptible	30	Susceptible	30	Susceptible	14	Resistant	9
33308_1#180	ERR5376030	Nepal	1	4.3.1	-	gyrA-S83Y	-	-	Kathmandu	Kathmandu	2018	Susceptible	28	Susceptible	25	Susceptible	33	Susceptible	32	Susceptible	16	Intermediate	25
33308_1#181	ERR5376031	Nepal	1	4.3.1.2	-	gyrA-S83F	-	-	Kathmandu	Kathmandu	2018	Susceptible	30	Susceptible	25	Susceptible	32	Susceptible	32	Susceptible	15	Intermediate	25
33308_1#183	ERR5376032	Nepal	1	4.3.1.2	-	gyrA-S83F	-	-	Kathmandu	Kathmandu	2018	Susceptible	27	Susceptible	24	Susceptible	28	Susceptible	31	Susceptible	16	Intermediate	25
33308_1#184	ERR5376033	Nepal	1	4.3.1	-	gyrA-S83Y	-	-	Kathmandu	Kathmandu	2018	Susceptible	28	Susceptible	25	Susceptible	36	Not performed	Not performed	Susceptible	15	Intermediate	24
33308_1#185	ERR5376034	Nepal	1	4.3.1.2	-	gyrA-S83F	-	-	Kathmandu	Kathmandu	2018	Susceptible	27	Susceptible	25	Susceptible	34	Not performed	Not performed	Susceptible	14	Intermediate	25
33308_1#186	ERR5376035	Nepal	1	4.3.1.2	-	gyrA-S83F,gyrA-D87N,parC-S80I	-	-	Kathmandu	Kathmandu	2018	Susceptible	29	Susceptible	27	Susceptible	34	Susceptible	33	Susceptible	15	Resistant	9
33308_1#188	ERR5376036	Nepal	1	4.3.1.2	-	gyrA-S83F	-	-	Kathmandu	Kathmandu	2018	Susceptible	27	Susceptible	25	Susceptible	31	Susceptible	33	Susceptible	15	Intermediate	25
33308_1#189	ERR5376037	Nepal	1	4.3.1	-	gyrA-S83Y	-	-	Kathmandu	Kathmandu	2018	Susceptible	26	Susceptible	24	Susceptible	30	Not performed	Not performed	Susceptible	14	Intermediate	24
33308_1#19	ERR5375902	Nepal	1	4.3.1	-	gyrA-S83Y	-	-	Kabhrepalanchok	Methinkot	2018	Susceptible	31	Susceptible	27	Susceptible	38	Not performed	Not performed	Susceptible	15	Intermediate	29
33308_1#191	ERR5376038	Nepal	2	3.3.1	-	gyrA-S83F	-	-	Kathmandu	Kathmandu	2018	Susceptible	27	Susceptible	22	Susceptible	30	Not performed	Not performed	Susceptible	17	Intermediate	24
33308_1#192	ERR5376039	Nepal	1	4.3.1.2	-	gyrA-S83F,gyrA-D87N,parC-S80I	-	-	Kathmandu	Kathmandu	2018	Susceptible	27	Susceptible	26	Susceptible	33	Susceptible	31	Susceptible	17	Resistant	7
33308_1#193	ERR5376040	Nepal	1	4.3.1.2	-	gyrA-S83F	-	-	Kathmandu	Kathmandu	2018	Susceptible	28	Susceptible	25	Susceptible	35	Not performed	Not performed	Susceptible	16	Intermediate	26
33308_1#194	ERR5376041	Nepal	1	4.3.1.2	-	gyrA-S83F	-	-	Kathmandu	Kathmandu	2018	Susceptible	26	Susceptible	26	Susceptible	31	Not performed	Not performed	Susceptible	15	Intermediate	24
33308_1#196	ERR5376042	Nepal	1	4.3.1	-	gyrA-S83Y	-	-	Kathmandu	Kathmandu	2018	Susceptible	28	Susceptible	24	Susceptible	31	Not performed	Not performed	Susceptible	16	Intermediate	24
33308_1#197	ERR5376043	Nepal	1	4.3.1.2	-	gyrA-S83F	-	-	Kathmandu	Kathmandu	2018	Susceptible	27	Susceptible	25	Susceptible	33	Not performed	Not performed	Susceptible	14	Intermediate	24
33308_1#199	ERR5376044	Nepal	1	4.3.1	-	gyrA-S83Y	-	-	Kathmandu	Kathmandu	2018	Susceptible	25	Susceptible	25	Susceptible	30	Not performed	Not performed	Susceptible	15	Intermediate	25
33308_1#200	ERR5376045	Nepal	1	4.3.1	-	gyrA-S83Y	-	-	Kathmandu	Kathmandu	2018	Susceptible	28	Susceptible	26	Susceptible	36	Not performed	Not performed	Susceptible	16	Intermediate	25
33308_1#201	ERR5376046	Nepal	1	4.3.1	-	gyrA-S83Y	-	-	Bhaktapur	Changunarayan municipality	2018	Susceptible	26	Susceptible	24	Susceptible	32	Not performed	Not performed	Susceptible	16	Intermediate	25
33308_1#202	ERR5376047	Nepal	1	4.3.1.2	-	gyrA-S83F	-	-	Kathmandu	Kathmandu	2018	Susceptible	27	Susceptible	25	Susceptible	32	Not performed	Not performed	Susceptible	15	Intermediate	24
33308_1#204	ERR5376048	Nepal	1	4.3.1	-	gyrA-S83Y	-	-	Kathmandu	Budhanilkhantha Municipality	2018	Susceptible	27	Susceptible	25	Susceptible	35	Not performed	Not performed	Susceptible	17	Intermediate	26
33308_1#205	ERR5376049	Nepal	1	4.3.1	-	gyrA-S83Y	-	-	Kathmandu	Kathmandu	2018	Susceptible	27	Susceptible	24	Susceptible	31	Not performed	Not performed	Susceptible	16	Intermediate	26
33308_1#206	ERR5376050	Nepal	1	4.3.1.2	-	gyrA-S83F	-	-	Kathmandu	Kathmandu	2018	Susceptible	25	Susceptible	27	Susceptible	33	Susceptible	29	Susceptible	16	Intermediate	23
33308_1#208	ERR5376051	Nepal	1	4.3.1	-	gyrA-S83Y	-	-	Kathmandu	Kathmandu	2018	Susceptible	28	Susceptible	26	Susceptible	35	Not performed	Not performed	Susceptible	15	Intermediate	25
33308_1#209	ERR5376052	Nepal	1	4.3.1	-	gyrA-S83Y	-	-	Kathmandu	Kathmandu	2018	Susceptible	26	Susceptible	24	Susceptible	31	Not performed	Not performed	Susceptible	16	Intermediate	24
33308_1#210	ERR5376053	Nepal	1	4.3.1.2	-	gyrA-S83F	-	-	Kathmandu	Kathmandu	2018	Susceptible	29	Susceptible	28	Susceptible	33	Susceptible	33	Susceptible	16	Intermediate	25
33308_1#212	ERR5376054	Nepal	1	4.3.1.2	-	gyrA-S83F	-	-	Kathmandu	Kathmandu	2018	Susceptible	27	Susceptible	26	Susceptible	34	Not performed	Not performed	Susceptible	15	Intermediate	24
33308_1#213	ERR5376055	Nepal	1	4.3.1.2	-	gyrA-S83F	-	-	Kathmandu	Kathmandu	2018	Susceptible	29	Susceptible	25	Susceptible	25	Susceptible	34	Susceptible	14	Intermediate	25
33308_1#214	ERR5376056	Nepal	1	4.3.1	-	gyrA-S83Y	-	-	Kathmandu	Kathmandu	2018	Susceptible	27	Susceptible	24	Susceptible	31	Susceptible	35	Susceptible	16	Intermediate	25
33308_1#215	ERR5376057	Nepal	1	4.3.1.2	-	gyrA-S83F	-	-	Kathmandu	Kathmandu	2018	Susceptible	28	Susceptible	25	Susceptible	35	Susceptible	36	Susceptible	17	Intermediate	28
33308_1#217	ERR5376058	Nepal	1	4.3.1.2	-	gyrA-S83F	-	-	Kathmandu	Kathmandu	2018	Susceptible	28	Susceptible	26	Susceptible	33	Susceptible	33	Susceptible	16	Intermediate	23
33308_1#218	ERR5376059	Nepal	1	4.3.1.2	-	gyrA-S83F	-	-	Kathmandu	Kathmandu	2018	Susceptible	28	Susceptible	27	Susceptible	35	Susceptible	33	Susceptible	17	Intermediate	25
33308_1#22	ERR5375905	Nepal	1	4.3.1.2	-	gyrA-S83F	-	-	Kathmandu	Kathmandu	2018	Susceptible	25	Susceptible	25	Susceptible	33	Susceptible	33	Susceptible	16	Intermediate	26
33308_1#220	ERR5376060	Nepal	1	4.3.1	-	gyrA-S83Y	-	-	Kathmandu	Kathmandu	2018	Susceptible	27	Susceptible	24	Susceptible	33	Susceptible	31	Susceptible	15	Intermediate	25
33308_1#221	ERR5376061	Nepal	1	4.3.1	-	gyrA-S83Y	-	-	Kathmandu	Kathmandu	2018	Susceptible	28	Susceptible	25	Susceptible	35	Susceptible	34	Susceptible	15	Intermediate	26
33308_1#222	ERR5376062	Nepal	1	4.3.1	-	gyrA-S83Y	-	-	Kathmandu	Kathmandu	2018	Susceptible	27	Susceptible	28	Susceptible	33	Susceptible	34	Susceptible	18	Intermediate	26
33308_1#223	ERR5376063	Nepal	1	4.3.1	-	gyrA-S83Y	-	-	Kathmandu	Kathmandu	2018	Susceptible	27	Susceptible	26	Susceptible	32	Susceptible	31	Susceptible	16	Intermediate	25
33308_1#225	ERR5376064	Nepal	1	4.3.1.2	-	gyrA-S83F	-	-	Kathmandu	Kathmandu	2018	Susceptible	29	Susceptible	24	Susceptible	34	Susceptible	34	Susceptible	15	Intermediate	26
33308_1#226	ERR5376065	Nepal	1	4.3.1.2	-	gyrA-S83F	-	-	Kathmandu	Kageshwori Manohara	2018	Susceptible	27	Susceptible	27	Susceptible	34	Susceptible	32	Susceptible	17	Intermediate	28
33308_1#228	ERR5376066	Nepal	1	4.3.1	-	gyrA-S83Y	-	-	Kathmandu	Kathmandu	2018	Susceptible	30	Susceptible	25	Susceptible	37	Susceptible	34	Susceptible	15	Intermediate	26
33308_1#229	ERR5376067	Nepal	1	4.3.1	-	gyrA-S83Y	-	-	Kathmandu	Kathmandu	2018	Susceptible	28	Susceptible	24	Susceptible	34	Susceptible	33	Susceptible	14	Intermediate	25
33308_1#231	ERR5376068	Nepal	1	4.3.1.2	-	gyrA-S83F,gyrA-D87N,parC-S80I	-	-	Kathmandu	Kathmandu	2018	Susceptible	27	Susceptible	25	Susceptible	31	Susceptible	33	Susceptible	17	Resistant	8
33308_1#234	ERR5376070	Nepal	1	4.3.1	-	gyrA-S83Y	-	-	Kathmandu	Kageshwori Manohora	2018	Susceptible	29	Susceptible	26	Susceptible	35	Not performed	Not performed	Susceptible	18	Intermediate	28
33308_1#235	ERR5376071	Nepal	1	4.3.1.2	-	gyrA-S83F	-	-	Kathmandu	Chandragiri	2018	Susceptible	27	Susceptible	23	Susceptible	34	Susceptible	34	Susceptible	16	Intermediate	25
33308_1#236	ERR5376072	Nepal	1	4.3.1.2	-	gyrA-S83F	-	-	Kathmandu	Kathmandu	2018	Susceptible	28	Susceptible	25	Susceptible	36	Susceptible	32	Susceptible	13	Intermediate	24
33308_1#238	ERR5376073	Nepal	1	4.3.1.2	-	gyrA-S83F	-	-	Kabhrepalanchok	Panauti	2018	Susceptible	25	Susceptible	24	Susceptible	33	Susceptible	30	Susceptible	14	Intermediate	23
33308_1#239	ERR5376074	Nepal	1	4.3.1.2	-	gyrA-S83F	-	-	Kathmandu	Kathmandu	2018	Susceptible	29	Susceptible	25	Susceptible	34	Susceptible	32	Susceptible	16	Intermediate	24
33308_1#24	ERR5375907	Nepal	2	2.4	-	-	-	-	Bhaktapur	Changunarayan	2018	Susceptible	30	Susceptible	26	Susceptible	33	Susceptible	31	Susceptible	17	Susceptible	34
33308_1#240	ERR5376075	Nepal	1	4.3.1.2	-	gyrA-S83F	-	-	Kathmandu	Kathmandu	2018	Susceptible	28	Susceptible	24	Susceptible	32	Susceptible	33	Susceptible	15	Intermediate	25
33308_1#241	ERR5376076	Nepal	1	4.3.1.2	-	gyrA-S83F	-	-	Kathmandu	Kathmandu	2018	Susceptible	29	Susceptible	25	Susceptible	36	Susceptible	33	Susceptible	16	Intermediate	24
33308_1#243	ERR5376077	Nepal	2	3.3.1	-	gyrA-S83F	-	-	Kathmandu	Kathmandu	2018	Susceptible	28	Susceptible	22	Susceptible	32	Not performed	Not performed	Susceptible	15	Intermediate	26
33308_1#244	ERR5376078	Nepal	1	4.3.1.2	-	gyrA-S83F	-	-	Lalitpur	Lalitpur	2018	Susceptible	28	Susceptible	27	Susceptible	34	Susceptible	30	Susceptible	15	Intermediate	25
33308_1#246	ERR5376079	Nepal	1	4.3.1.2	-	gyrA-S83F,gyrA-D87N,parC-S80I	-	-	Kathmandu	Kathmandu	2018	Susceptible	29	Susceptible	23	Susceptible	32	Not performed	Not performed	Susceptible	15	Resistant	9
33308_1#247	ERR5376080	Nepal	1	4.3.1	-	gyrA-S83Y	-	-	Lalitpur	Lalitpur	2018	Susceptible	29	Susceptible	27	Susceptible	38	Susceptible	35	Susceptible	15	Intermediate	26
33308_1#248	ERR5376081	Nepal	1	4.3.1.2	-	gyrA-S83F,gyrA-D87N,parC-S80I	-	-	Kathmandu	Kathmandu	2018	Susceptible	27	Susceptible	26	Susceptible	36	Susceptible	33	Susceptible	17	Resistant	6
33308_1#249	ERR5376082	Nepal	1	4.3.1.2	-	gyrA-S83F	-	-	Kathmandu	Kathmandu	2018	Susceptible	28	Susceptible	25	Susceptible	37	Susceptible	36	Susceptible	16	Intermediate	26
33308_1#25	ERR5375908	Nepal	1	4.3.1.2	-	gyrA-S83F	-	-	Kathmandu	Kathmandu	2018	Susceptible	28	Susceptible	28	Susceptible	35	Not performed	Not performed	Susceptible	18	Intermediate	27
33308_1#251	ERR5376083	Nepal	1	4.3.1	-	gyrA-S83Y	-	-	Kathmandu	Kathmandu	2018	Susceptible	25	Susceptible	24	Susceptible	30	Susceptible	31	Susceptible	15	Intermediate	24
33308_1#252	ERR5376084	Nepal	1	4.3.1	-	gyrA-S83Y	-	-	Lalitpur	Lalitpur	2018	Susceptible	27	Susceptible	23	Susceptible	35	Susceptible	32	Susceptible	15	Intermediate	25
33308_1#254	ERR5376085	Nepal	1	4.3.1	-	gyrA-S83Y	-	-	Bhaktapur	Madhyapur thimi municipality	2018	Susceptible	25	Susceptible	24	Susceptible	29	Susceptible	32	Susceptible	15	Intermediate	25
33308_1#255	ERR5376086	Nepal	1	4.3.1.2	-	gyrA-S83F	-	-	Lalitpur	Lalitpur	2018	Susceptible	28	Susceptible	26	Susceptible	39	Susceptible	34	Susceptible	15	Intermediate	25
33308_1#256	ERR5376087	Nepal	1	4.3.1	-	gyrA-S83Y	-	-	Kathmandu	Budanilkantha Municipality	2018	Susceptible	28	Susceptible	27	Susceptible	36	Susceptible	34	Susceptible	16	Intermediate	25
33308_1#257	ERR5376088	Nepal	1	4.3.1.2	-	gyrA-S83F,gyrA-D87N,parC-S80I	-	-	Kathmandu	Kathmandu	2018	Susceptible	22	Susceptible	20	Susceptible	36	Susceptible	28	Susceptible	14	Resistant	6
33308_1#258	ERR5376089	Nepal	1	4.3.1	-	gyrA-S83Y	-	-	Lalitpur	Lalitpur	2018	Susceptible	27	Susceptible	22	Susceptible	36	Susceptible	35	Susceptible	17	Intermediate	25
33308_1#260	ERR5376090	Nepal	1	4.3.1.2	-	gyrA-S83F	-	-	Kathmandu	Kathmandu	2018	Susceptible	27	Susceptible	23	Susceptible	31	Not performed	Not performed	Susceptible	14	Intermediate	25
33308_1#261	ERR5376091	Nepal	1	4.3.1	-	gyrA-S83Y	-	-	Kathmandu	Kathmandu	2018	Susceptible	28	Susceptible	24	Susceptible	38	Susceptible	34	Susceptible	16	Intermediate	26
33308_1#263	ERR5376092	Nepal	1	4.3.1.2	-	gyrA-S83F	-	-	Kathmandu	Kageshwori manohora municipality	2018	Susceptible	26	Susceptible	29	Susceptible	31	Not performed	Not performed	Susceptible	15	Intermediate	24
33308_1#264	ERR5376093	Nepal	1	4.3.1.2	-	gyrA-S83F,gyrA-D87N,parC-S80I	-	-	Kathmandu	Kathmandu	2018	Susceptible	29	Susceptible	23	Susceptible	37	Susceptible	34	Susceptible	16	Resistant	8
33308_1#265	ERR5376094	Nepal	1	4.3.1.2	-	gyrA-S83F,gyrA-D87N,parC-S80I	-	-	Kathmandu	Kathmandu	2018	Susceptible	29	Susceptible	25	Susceptible	37	Susceptible	33	Susceptible	15	Resistant	7
33308_1#266	ERR5376095	Nepal	1	4.3.1.2	-	gyrA-S83F	-	-	Lalitpur	Lalitpur	2018	Susceptible	28	Susceptible	24	Susceptible	36	Susceptible	35	Susceptible	16	Intermediate	25
33308_1#268	ERR5376096	Nepal	2	3.2.2	-	-	-	-	Lalitpur	Mahalaxmi municipality	2018	Susceptible	27	Susceptible	26	Susceptible	32	Not performed	Not performed	Susceptible	16	Susceptible	31
33308_1#269	ERR5376097	Nepal	1	4.3.1.2	-	gyrA-S83F	-	-	Lalitpur	Lalitpur	2018	Susceptible	28	Susceptible	28	Susceptible	37	Not performed	Not performed	Susceptible	17	Intermediate	26
33308_1#27	ERR5375910	Nepal	1	4.3.1.2	-	gyrA-S83F	-	-	Bhaktapur	Bhaktapur	2018	Susceptible	31	Susceptible	28	Susceptible	35	Susceptible	34	Susceptible	18	Intermediate	27
33308_1#271	ERR5376098	Nepal	1	4.3.1.2	-	gyrA-S83F,gyrA-D87N,parC-S80I	-	-	Kathmandu	Kathmandu	2018	Susceptible	27	Susceptible	26	Susceptible	29	Susceptible	32	Susceptible	15	Resistant	8
33308_1#272	ERR5376099	Nepal	1	4.3.1.2	-	gyrA-S83F,gyrA-D87N,parC-S80I	-	-	Kathmandu	Kathmandu	2018	Susceptible	30	Susceptible	27	Susceptible	35	Susceptible	34	Susceptible	16	Resistant	8
33308_1#273	ERR5376100	Nepal	1	4.3.1.2	-	gyrA-S83F,gyrA-D87N,parC-S80I	-	-	Kathmandu	Kathmandu	2018	Susceptible	28	Susceptible	25	Susceptible	34	Susceptible	33	Susceptible	15	Resistant	8
33308_1#274	ERR5376101	Nepal	1	4.3.1.2	-	gyrA-S83F	-	-	Lalitpur	Lalitpur	2018	Susceptible	29	Susceptible	27	Susceptible	27	Not performed	Not performed	Susceptible	16	Intermediate	28
33308_1#276	ERR5376102	Nepal	1	4.3.1.2	-	gyrA-S83F	-	-	Bhaktapur	Bhaktapur	2018	Susceptible	26	Susceptible	27	Susceptible	30	Susceptible	34	Susceptible	16	Intermediate	25
33308_1#277	ERR5376103	Nepal	1	4.3.1.2	-	gyrA-S83F	-	-	Bhaktapur	Madhyapur	2018	Susceptible	27	Susceptible	25	Susceptible	33	Not performed	Not performed	Susceptible	14	Intermediate	23
33308_1#278	ERR5376104	Nepal	1	4.3.1.2	-	gyrA-S83F	-	-	Lalitpur	Lalitpur	2018	Susceptible	30	Susceptible	27	Susceptible	38	Not performed	Not performed	Susceptible	17	Intermediate	28
33308_1#28	ERR5375911	Nepal	1	4.3.1.2	-	gyrA-S83F	-	-	Kathmandu	Budanilkantha Municipality	2018	Susceptible	25	Susceptible	27	Susceptible	31	Susceptible	31	Susceptible	17	Intermediate	23
33308_1#280	ERR5376105	Nepal	2	2.4	-	-	-	-	Kathmandu	Kathmandu	2018	Susceptible	29	Susceptible	27	Susceptible	30	Susceptible	32	Susceptible	19	Susceptible	34
33308_1#281	ERR5376106	Nepal	1	4.3.1.2	-	gyrA-S83F	-	-	Lalitpur	Lalitpur	2018	Susceptible	29	Susceptible	24	Susceptible	35	Not performed	Not performed	Susceptible	15	Intermediate	27
33308_1#283	ERR5376107	Nepal	2	3.3.1	-	gyrA-S83F	-	-	Kathmandu	Kathmandu	2018	Susceptible	25	Susceptible	23	Susceptible	28	Not performed	Not performed	Susceptible	15	Intermediate	22
33308_1#284	ERR5376108	Nepal	2	3.3.2	-	gyrA-S83F	-	-	Kathmandu	Kathmandu	2018	Susceptible	28	Susceptible	22	Susceptible	31	Not performed	Not performed	Susceptible	15	Intermediate	24
33308_1#285	ERR5376109	Nepal	2	3.3.2	-	gyrA-S83F	-	-	Kathmandu	Kathmandu	2018	Susceptible	27	Susceptible	22	Susceptible	31	Susceptible	31	Susceptible	16	Intermediate	25
33308_1#286	ERR5376110	Nepal	1	4.3.1.2	-	gyrA-S83F	-	-	Kathmandu	Kathmandu	2018	Susceptible	21	Susceptible	25	Susceptible	26	Not performed	Not performed	Susceptible	14	Resistant	20
33308_1#287	ERR5376111	Nepal	2	2.2	-	-	-	-	Lalitpur	Lalitpur	2018	Susceptible	29	Susceptible	27	Susceptible	32	Not performed	Not performed	Susceptible	18	Susceptible	31
33308_1#289	ERR5376112	Nepal	1	4.3.1	-	gyrA-S83Y	-	-	Sindhuli	Kamalamai municipality	2019	Susceptible	26	Susceptible	27	Susceptible	29	Susceptible	30	Susceptible	16	Intermediate	23
33308_1#290	ERR5376113	Nepal	1	4.3.1.2	-	gyrA-S83F	-	-	Lalitpur	Lalitpur	2018	Susceptible	28	Susceptible	24	Susceptible	32	Susceptible	35	Susceptible	15	Intermediate	26
33308_1#292	ERR5376114	Nepal	2	2.4	-	-	-	-	Bhaktapur	Suryabinayak	2018	Susceptible	30	Susceptible	26	Susceptible	35	Susceptible	33	Susceptible	17	Susceptible	34
33308_1#293	ERR5376115	Nepal	1	4.3.1	-	gyrA-S83Y	-	-	Kathmandu	Kathmandu	2018	Susceptible	36	Susceptible	24	Susceptible	34	Susceptible	30	Susceptible	14	Intermediate	23
33308_1#294	ERR5376116	Nepal	1	4.3.1.2	-	gyrA-S83F	-	-	Kathmandu	Kathmandu	2019	Susceptible	24	Susceptible	25	Susceptible	26	Not performed	Not performed	Susceptible	15	Intermediate	22
33308_1#295	ERR5376117	Nepal	1	4.3.1.2	-	gyrA-S83F,gyrA-D87N,parC-S80I	-	-	Lalitpur	Lalitpur	2018	Susceptible	29	Susceptible	27	Susceptible	34	Not performed	Not performed	Susceptible	16	Resistant	10
33308_1#297	ERR5376118	Nepal	1	4.3.1.2	-	gyrA-S83F	-	-	Kathmandu	Kathmandu	2019	Susceptible	24	Susceptible	27	Susceptible	25	Not performed	Not performed	Susceptible	16	Intermediate	21
33308_1#298	ERR5376119	Nepal	1	4.3.1	-	gyrA-S83Y	-	-	Kathmandu	Kathmandu	2018	Susceptible	27	Susceptible	24	Susceptible	30	Susceptible	32	Susceptible	16	Intermediate	29
33308_1#299	ERR5376120	Nepal	1	4.3.1	-	gyrA-S83Y	-	-	Kathmandu	Kathmandu	2018	Susceptible	26	Susceptible	24	Susceptible	35	Susceptible	31	Susceptible	15	Intermediate	25
33308_1#3	ERR5375886	Nepal	1	4.3.1.2	-	gyrA-S83F	-	-	Kabhrepalanchok	Ugrachandi Nala	2018	Susceptible	30	Susceptible	26	Susceptible	36	Susceptible	34	Susceptible	15	Intermediate	26
33308_1#30	ERR5375913	Nepal	2	3.3.2	-	gyrA-S83F	-	-	Kathmandu	Nagarjung	2018	Susceptible	29	Susceptible	22	Susceptible	34	Not performed	Not performed	Susceptible	17	Intermediate	28
33308_1#300	ERR5376121	Nepal	1	4.3.1.2	-	gyrA-S83F	-	-	Kathmandu	Kathmandu	2018	Susceptible	26	Susceptible	28	Susceptible	34	Susceptible	32	Susceptible	14	Intermediate	23
33308_1#301	ERR5376122	Nepal	2	3.3.1	-	gyrA-S83F	-	-	Kathmandu	Gokarneshwor municipality	2019	Susceptible	23	Susceptible	19	Susceptible	26	Susceptible	25	Susceptible	14	Resistant	18
33308_1#302	ERR5376123	Nepal	2	3.3.1	-	gyrA-S83F	-	-	Lalitpur	Lalitpur	2018	Susceptible	28	Susceptible	24	Susceptible	31	Susceptible	33	Susceptible	16	Intermediate	26
33308_1#303	ERR5376124	Nepal	2233	3.3.2	-	-	-	-	Kathmandu	Kathmandu	2018	Susceptible	28	Susceptible	28	Susceptible	32	Susceptible	34	Susceptible	17	Susceptible	35
33308_1#304	ERR5376125	Nepal	2233	3.3.2	-	-	-	-	Kathmandu	Kathmandu	2019	Susceptible	26	Susceptible	27	Susceptible	28	Susceptible	30	Susceptible	17	Intermediate	26
33308_1#305	ERR5376126	Nepal	1	4.3.1.2	-	gyrA-S83F	-	-	Lalitpur	Lalitpur	2018	Susceptible	27	Susceptible	24	Susceptible	33	Susceptible	31	Susceptible	15	Intermediate	24
33308_1#307	ERR5376128	Nepal	2	2.2	-	gyrA-S83F	-	-	Lalitpur	Lalitpur	2018	Susceptible	31	Susceptible	25	Susceptible	33	Not performed	Not performed	Susceptible	19	Intermediate	27
33308_1#308	ERR5376129	Nepal	1	4.3.1.2	-	gyrA-S83F	-	-	Kathmandu	Kathmandu	2018	Susceptible	29	Susceptible	27	Susceptible	38	Susceptible	33	Susceptible	16	Intermediate	25
33308_1#309	ERR5376130	Nepal	1	4.3.1	-	gyrA-S83Y	-	-	Kathmandu	Kathmandu	2018	Susceptible	27	Susceptible	27	Susceptible	33	Susceptible	32	Susceptible	15	Intermediate	24
33308_1#310	ERR5376131	Nepal	2	2.2.2	-	-	-	-	Kathmandu	Kathmandu	2019	Susceptible	24	Susceptible	26	Susceptible	28	Not performed	Not performed	Susceptible	17	Susceptible	33
33308_1#311	ERR5376132	Nepal	1	4.3.1.2	-	gyrA-S83F	-	-	Lalitpur	Lalitpur	2018	Susceptible	30	Susceptible	26	Susceptible	40	Not performed	Not performed	Susceptible	19	Intermediate	30
33308_1#312	ERR5376133	Nepal	2	2.2.2	-	-	-	-	Kathmandu	Kathmandu	2019	Susceptible	26	Susceptible	25	Susceptible	25	Susceptible	28	Susceptible	16	Susceptible	32
33308_1#313	ERR5376134	Nepal	1	4.3.1.2	-	gyrA-S83F	-	-	Lalitpur	Lalitpur	2018	Susceptible	24	Susceptible	23	Susceptible	32	Not performed	Not performed	Susceptible	17	Intermediate	25
33308_1#314	ERR5376135	Nepal	1	4.3.1.2	-	gyrA-S83F	-	-	Kathmandu	Chandragiri	2018	Susceptible	28	Susceptible	34	Susceptible	36	Susceptible	34	Susceptible	16	Intermediate	25
33308_1#315	ERR5376136	Nepal	2	3.3.1	-	gyrA-S83F	-	-	Kathmandu	Kathmandu	2018	Susceptible	30	Susceptible	26	Susceptible	38	Susceptible	35	Susceptible	15	Intermediate	26
33308_1#317	ERR5376138	Nepal	1	4.3.1.2	-	gyrA-S83F	-	-	Lalitpur	Lalitpur	2018	Susceptible	30	Susceptible	25	Susceptible	36	Not performed	Not performed	Susceptible	17	Intermediate	26
33308_1#319	ERR5376140	Nepal	2	3.3.1	-	gyrA-S83F	-	-	Kathmandu	Sankharapur municipality	2019	Susceptible	26	Susceptible	25	Susceptible	28	Not performed	Not performed	Susceptible	15	Intermediate	23
33308_1#32	ERR5375915	Nepal	1	4.3.1	-	gyrA-S83Y	-	-	Kathmandu	Kathmandu	2018	Susceptible	28	Susceptible	26	Susceptible	33	Susceptible	34	Susceptible	17	Intermediate	24
33308_1#320	ERR5376141	Nepal	1	4.3.1.2	-	gyrA-S83F	-	-	Lalitpur	Lalitpur	2018	Susceptible	28	Susceptible	23	Susceptible	37	Susceptible	34	Susceptible	15	Intermediate	25
33308_1#321	ERR5376142	Nepal	1	4.3.1.2	-	gyrA-S83F	-	-	Kathmandu	Kathmandu	2018	Susceptible	28	Susceptible	24	Susceptible	37	Susceptible	33	Susceptible	15	Intermediate	25
33308_1#323	ERR5376144	Nepal	2233	3.3.2	-	-	-	-	Kathmandu	Gokarneshwor municipality	2019	Susceptible	27	Susceptible	24	Susceptible	29	Not performed	Not performed	Susceptible	17	Susceptible	33
33308_1#325	ERR5376146	Nepal	2233	3.3.2	-	-	-	-	Kathmandu	Kathmandu	2019	Susceptible	25	Susceptible	26	Susceptible	29	Susceptible	31	Susceptible	16	Susceptible	34
33308_1#326	ERR5376147	Nepal	1	4.3.1.2	-	gyrA-S83F	-	-	Kathmandu	Kathmandu	2018	Susceptible	27	Susceptible	22	Susceptible	33	Susceptible	33	Susceptible	14	Intermediate	24
33308_1#327	ERR5376148	Nepal	1	4.3.1	-	gyrA-S83Y	-	-	Kathmandu	Kathmandu	2018	Susceptible	27	Susceptible	28	Susceptible	36	Susceptible	30	Susceptible	16	Intermediate	26
33308_1#328	ERR5376149	Nepal	2233	3.3.2	-	-	-	-	Kathmandu	Gokarneshwor municipality	2019	Susceptible	25	Susceptible	26	Susceptible	27	Susceptible	27	Susceptible	15	Susceptible	31
33308_1#33	ERR5375916	Nepal	1	4.3.1.2	-	gyrA-S83F,gyrA-D87N,parC-S80I	-	-	Kathmandu	Kathmandu	2018	Susceptible	26	Susceptible	25	Susceptible	32	Not performed	Not performed	Susceptible	15	Resistant	7
33308_1#330	ERR5376151	Nepal	1	4.3.1.2	-	gyrA-S83F,gyrA-D87N,parC-S80I	-	-	Kathmandu	Kirtipur	2018	Susceptible	26	Susceptible	23	Susceptible	34	Susceptible	33	Susceptible	14	Intermediate	24
33308_1#331	ERR5376152	Nepal	2233	3.3.2	-	-	-	-	Kathmandu	Kathmandu	2018	Susceptible	32	Susceptible	26	Susceptible	35	Susceptible	37	Susceptible	17	Susceptible	38
33308_1#333	ERR5376154	Nepal	2233	3.3.2	-	-	-	-	Kathmandu	Gokarneshwor municipality	2019	Susceptible	28	Susceptible	26	Susceptible	28	Susceptible	34	Susceptible	18	Susceptible	35
33308_1#335	ERR5376156	Nepal	1	4.3.1	-	gyrA-S83Y	-	-	Kathmandu	Kathmandu	2018	Susceptible	28	Susceptible	24	Susceptible	33	Not performed	Not performed	Susceptible	15	Intermediate	27
33308_1#336	ERR5376157	Nepal	2233	3.3.2	-	-	-	-	Kathmandu	Kathmandu	2018	Susceptible	28	Susceptible	25	Susceptible	35	Not performed	Not performed	Susceptible	16	Intermediate	26
33308_1#337	ERR5376158	Nepal	2233	3.3.2	-	-	-	-	Kathmandu	Gokarneshwor municipality	2019	Susceptible	27	Susceptible	25	Susceptible	27	Susceptible	31	Susceptible	16	Susceptible	33
33308_1#341	ERR5376162	Nepal	1	4.3.1	-	gyrA-S83Y	-	-	Kathmandu	Kathmandu	2018	Susceptible	28	Susceptible	24	Susceptible	36	Susceptible	34	Susceptible	17	Resistant	7
33308_1#342	ERR5376163	Nepal	1	4.3.1.2	-	gyrA-S83F	-	-	Kathmandu	Kathmandu	2018	Susceptible	28	Susceptible	24	Susceptible	34	Susceptible	33	Susceptible	15	Intermediate	26
33308_1#343	ERR5376164	Nepal	2	2.5	-	-	-	-	Kathmandu	Gokarneshwor municipality	2019	Susceptible	25	Susceptible	24	Susceptible	25	Susceptible	29	Susceptible	15	Susceptible	31
33308_1#345	ERR5376166	Nepal	2	2.5	-	-	-	-	Kathmandu	Budanilikantha municipality	2019	Susceptible	26	Susceptible	26	Susceptible	24	Susceptible	28	Susceptible	15	Susceptible	31
33308_1#347	ERR5376168	Nepal	1	4.3.1.2	-	gyrA-S83F	-	-	Kathmandu	Tokha	2018	Susceptible	28	Susceptible	25	Susceptible	32	Susceptible	35	Susceptible	15	Intermediate	26
33308_1#348	ERR5376169	Nepal	1	4.3.1.2	-	gyrA-S83F	-	-	Kathmandu	Kathmandu	2018	Susceptible	28	Susceptible	25	Susceptible	36	Susceptible	34	Susceptible	16	Intermediate	26
33308_1#35	ERR5375918	Nepal	1	4.3.1.2	-	gyrA-S83F	-	-	Kabhrepalanchok	Banepa	2018	Susceptible	25	Susceptible	23	Susceptible	32	Not performed	Not performed	Susceptible	15	Intermediate	24
33308_1#350	ERR5376171	Nepal	2233	3.3.2	-	-	-	-	Kathmandu	Gokarneshwor municipality	2019	Susceptible	25	Susceptible	22	Susceptible	26	Susceptible	28	Susceptible	16	Susceptible	32
33308_1#351	ERR5376172	Nepal	1	4.3.1	-	gyrA-S83Y	-	-	Kathmandu	Kathmandu	2018	Susceptible	28	Susceptible	28	Susceptible	35	Not performed	Not performed	Susceptible	16	Intermediate	28
33308_1#353	ERR5376174	Nepal	2	2.5	-	-	-	-	Kathmandu	Gokarneshwor municipality	2019	Susceptible	25	Susceptible	27	Susceptible	28	Susceptible	31	Susceptible	15	Susceptible	33
33308_1#355	ERR5376176	Nepal	2233	3.3.2	-	-	-	-	Kathmandu	Gokarneshwor municipality	2019	Susceptible	27	Susceptible	23	Susceptible	28	Susceptible	30	Susceptible	16	Susceptible	34
33308_1#356	ERR5376177	Nepal	1	4.3.1.2	-	gyrA-S83F	-	-	Kathmandu	Kathmandu	2018	Susceptible	29	Susceptible	27	Susceptible	36	Not performed	Not performed	Susceptible	16	Intermediate	26
33308_1#357	ERR5376178	Nepal	1	4.3.1.2	-	gyrA-S83F	-	-	Kathmandu	Kathmandu	2018	Susceptible	28	Susceptible	25	Susceptible	34	Not performed	Not performed	Susceptible	15	Intermediate	26
33308_1#359	ERR5376180	Nepal	2233	3.3.2	-	-	-	-	Kathmandu	Gokarneshwor municipality	2019	Susceptible	28	Susceptible	26	Susceptible	29	Susceptible	33	Susceptible	18	Susceptible	33
33308_1#360	ERR5376181	Nepal	1	4.3.1	-	gyrA-S83Y	-	-	Kathmandu	Kathmandu	2018	Susceptible	28	Susceptible	26	Susceptible	33	Susceptible	31	Susceptible	14	Intermediate	24
33308_1#361	ERR5376182	Nepal	2233	3.3.2	-	-	-	-	Kathmandu	Gokarneshwor municipality	2019	Susceptible	27	Susceptible	23	Susceptible	28	Susceptible	31	Susceptible	18	Susceptible	34
33308_1#362	ERR5376183	Nepal	2	3.3.2	-	gyrA-S83F	-	-	Kathmandu	Kirtipur	2018	Susceptible	28	Susceptible	22	Susceptible	30	Not performed	Not performed	Susceptible	16	Intermediate	27
33308_1#38	ERR5375921	Nepal	1	4.3.1.1	-	-	-	-	Kabhrepalanchok	NA	2018	Susceptible	30	Susceptible	25	Susceptible	33	Susceptible	32	Susceptible	17	Susceptible	31
33308_1#39	ERR5375922	Nepal	2	3.3.2	-	gyrA-S83F	-	-	Kathmandu	Kathmandu	2018	Susceptible	28	Susceptible	22	Susceptible	32	Susceptible	31	Susceptible	16	Intermediate	25
33308_1#4	ERR5375887	Nepal	1	4.3.1.2	-	gyrA-S83F	-	-	Kathmandu	Kathmandu	2018	Susceptible	30	Susceptible	27	Susceptible	37	Not performed	Not performed	Susceptible	18	Intermediate	28
33308_1#41	ERR5375924	Nepal	2	3.2.2	-	-	-	-	Kabhrepalanchok	Roshi	2018	Susceptible	30	Susceptible	27	Susceptible	33	Susceptible	34	Susceptible	19	Susceptible	37
33308_1#42	ERR5375925	Nepal	2	3.3.2	-	gyrA-S83F	-	-	Kathmandu	Kathmandu	2018	Susceptible	28	Susceptible	25	Susceptible	31	Not performed	Not performed	Susceptible	16	Intermediate	26
33308_1#45	ERR5375928	Nepal	1	4.3.1	-	gyrA-S83Y	-	-	Sindhupalchok	Riche	2018	Susceptible	28	Susceptible	25	Susceptible	33	Susceptible	33	Susceptible	17	Intermediate	26
33308_1#46	ERR5375929	Nepal	1	4.3.1.2	-	gyrA-S83F	-	-	Kathmandu	Buddhanilkantha	2018	Susceptible	28	Susceptible	27	Susceptible	35	Not performed	Not performed	Susceptible	15	Intermediate	25
33308_1#50	ERR5375933	Nepal	1	4.3.1.2	-	gyrA-S83F	-	-	Kabhrepalanchok	Dhulikhel	2018	Susceptible	23	Susceptible	22	Susceptible	29	Susceptible	30	Susceptible	15	Intermediate	21
33308_1#51	ERR5375934	Nepal	2	3.3.2	-	gyrA-S83F	-	-	Kathmandu	Kathmandu	2018	Susceptible	27	Susceptible	23	Susceptible	32	Susceptible	31	Susceptible	16	Intermediate	25
33308_1#53	ERR5375935	Nepal	1	4.3.1	-	gyrA-S83Y	-	-	Sindhupalchok	Melamchi	2018	Susceptible	26	Susceptible	25	Susceptible	32	Susceptible	32	Susceptible	16	Intermediate	25
33308_1#54	ERR5375936	Nepal	1	4.3.1.2	-	gyrA-S83F	-	-	Kathmandu	Nagarjung Municipality	2018	Susceptible	25	Susceptible	26	Susceptible	29	Susceptible	30	Susceptible	15	Intermediate	23
33308_1#58	ERR5375939	Nepal	1	4.3.1.2	-	gyrA-S83F	-	-	Kabhrepalanchok	Dhulikhel	2018	Susceptible	27	Susceptible	25	Susceptible	32	Susceptible	32	Susceptible	16	Intermediate	24
33308_1#59	ERR5375940	Nepal	1	4.3.1.2	-	gyrA-S83F	-	-	Kathmandu	Kathmandu	2018	Susceptible	27	Susceptible	26	Susceptible	33	Susceptible	30	Susceptible	14	Intermediate	23
33308_1#6	ERR5375889	Nepal	1	4.3.1.2	-	gyrA-S83F	-	-	Kabhrepalanchok	Namobuddha Municipality	2018	Susceptible	31	Susceptible	27	Susceptible	38	Susceptible	35	Susceptible	17	Intermediate	28
33308_1#61	ERR5375941	Nepal	1	4.3.1.2	-	gyrA-S83F	-	-	Kabhrepalanchok	Banepa	2018	Susceptible	26	Susceptible	25	Susceptible	33	Susceptible	31	Susceptible	16	Intermediate	25
33308_1#62	ERR5375942	Nepal	1	4.3.1	-	gyrA-S83Y	-	-	Kathmandu	Kathmandu	2018	Susceptible	27	Susceptible	24	Susceptible	29	Susceptible	30	Susceptible	14	Intermediate	23
33308_1#67	ERR5375945	Nepal	1	4.3.1.2	-	gyrA-S83F	-	-	Bhaktapur	Bhaktapur	2018	Susceptible	27	Susceptible	23	Susceptible	31	Susceptible	31	Susceptible	16	Intermediate	24
33308_1#68	ERR5375946	Nepal	1	4.3.1	-	gyrA-S83Y	-	-	Kathmandu	Kathmandu	2018	Susceptible	27	Susceptible	26	Susceptible	33	Susceptible	30	Susceptible	15	Intermediate	24
33308_1#7	ERR5375890	Nepal	1	4.3.1.2	-	gyrA-S83F	-	-	Kathmandu	Kathmandu	2018	Susceptible	28	Susceptible	27	Susceptible	37	Not performed	Not performed	Susceptible	18	Intermediate	28
33308_1#70	ERR5375947	Nepal	1	4.3.1.2	-	gyrA-S83F,parC-E84G	-	-	Kabhrepalanchok	Panauti	2018	Susceptible	26	Susceptible	25	Susceptible	31	Susceptible	31	Susceptible	16	Intermediate	24
33308_1#71	ERR5375948	Nepal	1	4.3.1	-	gyrA-S83Y	-	-	Kathmandu	Kathmandu	2018	Susceptible	26	Susceptible	25	Susceptible	33	Susceptible	31	Susceptible	14	Intermediate	23
33308_1#74	ERR5375950	Nepal	2	3.3.1	-	gyrA-S83F	-	-	Kabhrepalanchok	NA	2018	Susceptible	26	Susceptible	23	Susceptible	30	Not performed	Not performed	Susceptible	16	Intermediate	23
33308_1#75	ERR5375951	Nepal	1	4.3.1.2	-	gyrA-S83F	-	-	Kathmandu	Kathmandu	2018	Susceptible	27	Susceptible	26	Susceptible	33	Not performed	Not performed	Susceptible	14	Intermediate	24
33308_1#78	ERR5375953	Nepal	1	4.3.1.2	-	gyrA-S83F,gyrA-D87N,parC-S80I	-	IncFIB(pHCM2)	Sindhupalchok	Chautara	2018	Susceptible	26	Susceptible	24	Susceptible	32	Not performed	Not performed	Susceptible	16	Resistant	9
33308_1#79	ERR5375954	Nepal	1	4.3.1	-	gyrA-S83Y	-	-	Kathmandu	Kathmandu	2018	Susceptible	28	Susceptible	26	Susceptible	34	Not performed	Not performed	Susceptible	15	Intermediate	24
33308_1#80	ERR5375955	Nepal	1	4.3.1.2	-	gyrA-S83F	-	-	Kabhrepalanchok	Dhulikhel	2018	Susceptible	28	Susceptible	26	Susceptible	33	Susceptible	33	Susceptible	17	Intermediate	26
33308_1#82	ERR5375956	Nepal	1	4.3.1.2	-	gyrA-S83F	-	-	Kabhrepalanchok	Dhulikhel	2018	Susceptible	30	Susceptible	28	Susceptible	35	Susceptible	34	Susceptible	16	Intermediate	25
33308_1#83	ERR5375957	Nepal	1	4.3.1.2	-	gyrA-S83F	-	-	Kathmandu	Kathmandu	2018	Susceptible	28	Susceptible	26	Susceptible	38	Susceptible	34	Susceptible	15	Intermediate	25
33308_1#84	ERR5375958	Nepal	1	4.3.1.2	-	gyrA-S83F	-	-	Kabhrepalanchok	Dhulikhel	2018	Susceptible	27	Susceptible	25	Susceptible	30	Not performed	Not performed	Susceptible	16	Intermediate	25
33308_1#85	ERR5375959	Nepal	1	4.3.1.2	-	gyrA-S83F,gyrA-D87N,parC-S80I	-	-	Kabhrepalanchok	Dhulikhel	2018	Susceptible	26	Susceptible	24	Susceptible	31	Susceptible	33	Susceptible	15	Resistant	9
33308_1#87	ERR5375960	Nepal	1	4.3.1.2	-	gyrA-S83F	-	-	Bhaktapur	Bhaktapur	2019	Susceptible	26	Susceptible	26	Susceptible	29	Susceptible	29	Susceptible	17	Intermediate	22
33308_1#9	ERR5375892	Nepal	1	4.3.1.2	-	gyrA-S83F	-	-	Kathmandu	Chandragiri	2018	Susceptible	30	Susceptible	26	Susceptible	37	Not performed	Not performed	Susceptible	17	Intermediate	27
33308_1#90	ERR5375962	Nepal	2	3.3.1	-	gyrA-S83F	-	-	Kabhrepalanchok	Narayansthan	2019	Susceptible	24	Susceptible	24	Susceptible	28	Susceptible	30	Susceptible	16	Intermediate	23
33308_1#91	ERR5375963	Nepal	1	4.3.1	-	gyrA-S83Y	-	-	Kathmandu	Kathmandu	2018	Susceptible	28	Susceptible	24	Susceptible	35	Susceptible	34	Susceptible	14	Intermediate	25
33308_1#92	ERR5375964	Nepal	1	4.3.1.2	-	gyrA-S83F	-	-	Kabhrepalanchok	Dhulikhel	2018	Susceptible	25	Susceptible	24	Susceptible	31	Susceptible	30	Susceptible	15	Intermediate	23
33308_1#93	ERR5375965	Nepal	1	4.3.1.2	-	gyrA-S83F	-	-	Kabhrepalanchok	Dhulikhel	2018	Susceptible	26	Susceptible	25	Susceptible	31	Susceptible	30	Susceptible	16	Intermediate	24
33308_1#94	ERR5375966	Nepal	1	4.3.1.2	-	gyrA-S83F	-	-	Kathmandu	Kathmandu	2018	Susceptible	28	Susceptible	25	Susceptible	37	Susceptible	35	Susceptible	15	Intermediate	25
33308_1#96	ERR5375967	Nepal	2	2.4	-	-	-	-	Bhaktapur	Suryabinyak	2019	Susceptible	27	Susceptible	25	Susceptible	28	Not performed	Not performed	Susceptible	17	Susceptible	33
33308_1#97	ERR5375968	Nepal	1	4.3.1	-	gyrA-S83Y	-	-	Kathmandu	Kathmandu	2018	Susceptible	30	Susceptible	25	Susceptible	37	Susceptible	34	Susceptible	15	Intermediate	26
33308_1#99	ERR5375969	Nepal	2	2.4	-	-	-	-	Bhaktapur	Bhaktapur	2019	Susceptible	25	Susceptible	24	Susceptible	26	Susceptible	29	Susceptible	15	Susceptible	31
A10001	ERR4790805	India	1	4.3.1.2	-	gyrA-S83F,gyrA-D87N,parC-S80I	-	-		Delhi	2017	Susceptible	21	Susceptible	20	Susceptible	33	Susceptible	33	Susceptible	15	Resistant	10
A10005	ERR4790821	India	1	4.3.1.1	-	gyrA-S83Y	-	-		Delhi	2018	Susceptible	30	Susceptible	21	Susceptible	28	Susceptible	35	Susceptible	14	Intermediate	23
A10007	ERR4790836	India	1	4.3.1.2	-	gyrA-S83F	-	-		Delhi	2018	Susceptible	30	Susceptible	25	Susceptible	32	Susceptible	33	Susceptible	20	Resistant	19
A10009	ERR4790853	India	2	2.2	-	gyrA-S83F	-	-		Delhi	2018	Susceptible	30	Susceptible	25	Susceptible	28	Susceptible	32	Susceptible	16	Intermediate	22
A10011	ERR4790677	India	1	4.3.1.1	-	gyrA-S83Y	-	-		Delhi	2018	Susceptible	29	Susceptible	20	Susceptible	30	Susceptible	32	Susceptible	15	Intermediate	24
A10013	ERR4790694	India	2	3.3.1	-	gyrA-S83F	-	-		Delhi	2018	Susceptible	30	Susceptible	20	Susceptible	30	Susceptible	35	Susceptible	15	Resistant	19
A10019	ERR4790713	India	1	4.3.1.1	-	gyrA-S83Y	-	-		Delhi	2018	Susceptible	33	Susceptible	25	Susceptible	30	Susceptible	35	Susceptible	17	Intermediate	21
A10021	ERR4790730	India	1	4.3.1.2	-	gyrA-S83F	-	-		Delhi	2018	Susceptible	17	Susceptible	13	Susceptible	29	Susceptible	33	Susceptible	14	Intermediate	22
A10025	ERR4790788	India	1	4.3.1	-	gyrA-S83Y	-	-		Delhi	2018	Susceptible	31	Susceptible	22	Susceptible	30	Susceptible	35	Susceptible	16	Resistant	20
A10027	ERR4790807	India	2	2.5	-	gyrA-S83F	-	IncFIB(pHCM2)		Delhi	2018	Susceptible	30	Susceptible	20	Susceptible	30	Susceptible	35	Susceptible	16	Resistant	18
A10029	ERR4790823	India	1	4.3.1.2	-	gyrA-S83Y	-	-		Delhi	2018	Susceptible	29	Susceptible	20	Susceptible	30	Susceptible	35	Susceptible	14	Intermediate	23
A10030	ERR4790838	India	1	4.3.1.2	-	gyrA-S83F	-	-		Delhi	2018	Susceptible	30	Susceptible	19	Susceptible	28	Susceptible	30	Susceptible	16	Intermediate	21
A10031	ERR4790855	India	2	3.3.1	-	gyrA-S83F	-	-		Delhi	2018	Susceptible	32	Susceptible	19	Susceptible	30	Susceptible	33	Susceptible	14	Resistant	17
A10032	ERR4790678	India	1	4.3.1	blaTEM-1,catA1,dfrA7,sul1,sul2	gyrA-S83Y	-	-		Delhi	2018	Resistant	6	Resistant	6	Resistant	6	Susceptible	35	Susceptible	15	Intermediate	23
A10033	ERR4790696	India	1	4.3.1.2	-	gyrA-S83F,gyrA-D87N,parC-S80I	-	-		Delhi	2018	Susceptible	33	Susceptible	21	Susceptible	35	Susceptible	35	Susceptible	16	Resistant	6
A10035	ERR5201141	India	1	4.3.1.1	-	gyrA-S83Y	-	-		Delhi	2018	Susceptible	25	Susceptible	30	Susceptible	30	Susceptible	30	Susceptible	20	Intermediate	25
A10037	ERR5201276	India	2	3.3.1	-	gyrA-S83F	-	-		Delhi	2018	Susceptible	25	Susceptible	25	Susceptible	30	Susceptible	30	Susceptible	25	Intermediate	27
A10041	ERR5201300	India	2	3.3.1	-	gyrA-S83F	-	-		Delhi	2018	Susceptible	25	Susceptible	25	Susceptible	27	Susceptible	30	Susceptible	20	Intermediate	25
A10043	ERR5200904	India	1	4.3.1.1	-	gyrA-D87N	-	-		Delhi	2018	Susceptible	25	Susceptible	27	Susceptible	30	Susceptible	30	Susceptible	22	Intermediate	25
A10045	ERR5201107	India	1	4.3.1.1	-	gyrA-D87N	-	-		Delhi	2018	Susceptible	25	Susceptible	27	Susceptible	27	Susceptible	30	Susceptible	22	Intermediate	27
A10047	ERR5201153	India	2	2.5	-	gyrA-S83F	-	IncFIB(pHCM2)		Delhi	2018	Susceptible	25	Susceptible	30	Susceptible	30	Susceptible	30	Susceptible	22	Intermediate	27
A10051	ERR5201144	India	1	4.3.1.2	-	gyrA-S83F,gyrA-D87N,parC-S80I	-	-		Delhi	2018	Susceptible	25	Susceptible	30	Susceptible	30	Susceptible	30	Susceptible	20	Resistant	17
A10053	ERR5201312	India	1	4.3.1.2	dfrA15,sul1,tetA	gyrA-S83F,gyrA-D87N,parC-S80I	-	-		Delhi	2018	Susceptible	22	Susceptible	30	Resistant	6	Susceptible	30	Susceptible	20	Resistant	6
A10055	ERR5201268	India	2	3.3	-	gyrA-S83F	-	IncFIB(pHCM2)		Delhi	2018	Susceptible	27	Susceptible	22	Susceptible	30	Susceptible	30	Susceptible	22	Intermediate	25
A10057	ERR5200985	India	1	4.3.1.2	-	gyrA-S83F,gyrA-D87N,parC-S80I	-	-		Delhi	2018	Susceptible	25	Susceptible	30	Susceptible	30	Susceptible	30	Susceptible	20	Resistant	15
A10059	ERR5201038	India	1	4.3.1.2	-	gyrA-S83F,gyrA-D87N,parC-S80I	-	-		Delhi	2019	Susceptible	27	Susceptible	27	Susceptible	30	Susceptible	30	Susceptible	20	Resistant	20
A10065	ERR5201185	India	2	2.5	-	gyrA-S83F	-	Col(BS512),IncFIB(pHCM2)		Delhi	2019	Susceptible	25	Susceptible	25	Susceptible	30	Susceptible	30	Susceptible	23	Intermediate	25
A10067	ERR5201179	India	1	4.3.1.2	-	gyrA-S83F,parC-S80I	-	-		Delhi	2019	Susceptible	22	Susceptible	30	Susceptible	27	Susceptible	30	Susceptible	20	Intermediate	25
A10069	ERR5200944	India	1	4.3.1.2	-	gyrA-S83F,parC-E84G	-	IncFIB(pHCM2)		Delhi	2019	Susceptible	22	Susceptible	30	Susceptible	30	Susceptible	30	Susceptible	22	Intermediate	25
A10071	ERR5200977	India	2	2.5	-	gyrA-S83F	-	IncFIB(pHCM2)		Delhi	2019	Susceptible	22	Susceptible	27	Susceptible	30	Susceptible	30	Susceptible	22	Intermediate	25
A10073	ERR5200892	India	1	4.3.1.1	-	gyrA-D87N	-	-		Delhi	2019	Susceptible	25	Susceptible	30	Susceptible	27	Susceptible	30	Susceptible	22	Intermediate	29
B10002	ERR4790863	India	2	2.5	-	-	-	-		Chandigarh	2018	Susceptible	28	Susceptible	21	Susceptible	25	Susceptible	32	Susceptible	14	Susceptible	32
B10003	ERR4790686	India	2	3.3.1	-	gyrA-S83F	-	-		Chandigarh	2018	Susceptible	28	Susceptible	20	Susceptible	26	Susceptible	30	Susceptible	13	Intermediate	24
B10004	ERR4790705	India	2	3.3	-	gyrA-S83F	-	-		Chandigarh	2018	Susceptible	25	Susceptible	21	Susceptible	25	Susceptible	32	Susceptible	13	Resistant	20
B10006	ERR4790722	India	2	2.5	-	gyrA-S83F	-	IncFIB(pHCM2)		Chandigarh	2018	Susceptible	25	Susceptible	22	Susceptible	29	Susceptible	29	Susceptible	14	Intermediate	22
B10007	ERR4790740	India	1	4.3.1	-	gyrA-S83F	-	-		Chandigarh	2018	Susceptible	26	Susceptible	23	Susceptible	25	Susceptible	30	Susceptible	14	Intermediate	22
B10008	ERR4790798	India	2	3.3	-	gyrA-S83F	-	IncFIB(pHCM2)		Chandigarh	2018	Susceptible	25	Susceptible	22	Susceptible	27	Susceptible	32	Susceptible	13	Resistant	19
B10011	ERR4790815	India	2	3.0.1	-	gyrA-S83F	-	-		Chandigarh	2018	Susceptible	30	Susceptible	21	Susceptible	29	Susceptible	32	Susceptible	13	Intermediate	25
B10012	ERR4790830	India	2	3.0.1	-	gyrA-S83F	-	-		Chandigarh	2018	Susceptible	32	Susceptible	20	Susceptible	29	Susceptible	32	Susceptible	13	Intermediate	25
B10014	ERR4790675	India	2	3.3.1	-	gyrA-S83F	-	-		Chandigarh	2018	Susceptible	28	Susceptible	24	Susceptible	28	Susceptible	32	Susceptible	17	Intermediate	21
B10016	ERR4790865	India	2	3.3	-	gyrA-S83F	-	IncFIB(pHCM2)		Chandigarh	2018	Susceptible	28	Susceptible	26	Susceptible	30	Susceptible	32	Susceptible	18	Intermediate	21
B10017	ERR4790688	India	1	4.3.1.2	-	gyrA-S83F,gyrA-D87N,parC-S80I	-	-		Chandigarh	2018	Susceptible	28	Susceptible	24	Susceptible	30	Susceptible	30	Susceptible	14	Resistant	12
B10018	ERR4790707	India	1	4.3.1.2	-	gyrA-S83F	-	-		Chandigarh	2018	Susceptible	24	Susceptible	26	Susceptible	28	Susceptible	32	Susceptible	18	Intermediate	23
B10019	ERR4790866	India	1	4.3.1.2	-	gyrA-S83F,gyrA-D87N,parC-S80I	-	-		Chandigarh	2018	Susceptible	26	Susceptible	24	Susceptible	26	Susceptible	32	Susceptible	18	Resistant	10
B10020	ERR4790724	India	2	3.3	-	gyrA-S83F	-	IncFIB(pHCM2)		Chandigarh	2018	Susceptible	28	Susceptible	21	Susceptible	26	Susceptible	32	Susceptible	24	Intermediate	21
B10021	ERR4790742	India	1	4.3.1.2	-	gyrA-S83F,gyrA-D87N,parC-E84G	-	-		Chandigarh	2018	Susceptible	26	Susceptible	27	Susceptible	30	Susceptible	30	Susceptible	17	Resistant	14
B10022	ERR4790801	India	1	4.3.1.2	-	gyrA-S83F,parC-E84G	-	IncFIB(pHCM2)		Chandigarh	2018	Susceptible	25	Susceptible	25	Susceptible	28	Susceptible	30	Susceptible	17	Intermediate	21
B10023	ERR4790817	India	2	2.5	-	gyrA-S83F	-	IncFIB(pHCM2)		Chandigarh	2018	Susceptible	30	Susceptible	21	Susceptible	30	Susceptible	32	Susceptible	14	Intermediate	23
B10024	ERR4790832	India	1	4.3.1.1	-	gyrA-S83F	-	-		Chandigarh	2018	Susceptible	24	Susceptible	28	Susceptible	28	Susceptible	30	Susceptible	16	Intermediate	25
B10027	ERR4790849	India	1	4.3.1.2	dfrA15,sul1,tetA	gyrA-S83F,gyrA-D87N,parC-S80I	-	IncFIB(pHCM2),IncN		Chandigarh	2018	Susceptible	28	Susceptible	27	Resistant	6	Susceptible	32	Susceptible	15	Resistant	12
B10028	ERR4790676	India	1	4.3.1.2	-	gyrA-S83F	-	IncFIB(pHCM2)		Chandigarh	2018	Susceptible	25	Susceptible	23	Susceptible	30	Susceptible	32	Resistant	12	Intermediate	21
B10029	ERR4790690	India	2	3.0.1	-	gyrA-S83F	-	-		Chandigarh	2018	Susceptible	28	Susceptible	23	Susceptible	28	Susceptible	32	Susceptible	15	Intermediate	25
B10030	ERR4790709	India	2	3.3	-	gyrA-S83F	-	IncFIB(pHCM2)		Chandigarh	2018	Susceptible	28	Susceptible	23	Susceptible	28	Susceptible	32	Susceptible	15	Intermediate	21
B10032	ERR4790726	India	2	2.5	-	gyrA-S83F	-	-		Chandigarh	2018	Susceptible	25	Susceptible	23	Susceptible	28	Susceptible	32	Susceptible	17	Resistant	19
B10034	ERR4790744	India	1	4.3.1.2	-	gyrA-S83F,gyrA-D87N,parC-S80I	-	-		Chandigarh	2018	Susceptible	26	Susceptible	24	Susceptible	30	Susceptible	28	Resistant	12	Resistant	10
B10037	ERR4790803	India	1	4.3.1.1	-	gyrA-S83Y	-	IncFIB(pHCM2)		Chandigarh	2018	Susceptible	27	Susceptible	20	Susceptible	27	Susceptible	30	Susceptible	18	Resistant	20
B10038	ERR4790819	India	2	2.5	-	gyrA-S83F	-	-		Chandigarh	2018	Susceptible	28	Susceptible	23	Susceptible	30	Susceptible	32	Susceptible	16	Intermediate	21
B10041	ERR4790834	India	2	3.3.1	-	gyrA-S83F	-	-		Chandigarh	2018	Susceptible	25	Susceptible	20	Susceptible	24	Susceptible	30	Susceptible	17	Intermediate	24
B10044	ERR4790851	India	2	3.3.1	-	gyrA-S83F	-	-		Chandigarh	2018	Susceptible	28	Susceptible	27	Susceptible	25	Susceptible	30	Susceptible	15	Intermediate	22
B10046	ERR4790867	India	1	4.3.1.1	-	gyrA-S83F	-	-		Chandigarh	2018	Susceptible	28	Susceptible	22	Susceptible	28	Susceptible	32	Susceptible	23	Intermediate	26
B10049	ERR4992769	India	1	4.3.1.2	-	gyrA-S83F,gyrA-D87N,parC-S80I	-	-		Chandigarh	2018	Susceptible	26	Susceptible	20	Susceptible	25	Susceptible	30	Susceptible	15	Resistant	6
B10051	ERR4790692	India	2173	2.2.1	-	gyrA-S83F	-	-		Chandigarh	2018	Susceptible	25	Susceptible	23	Susceptible	25	Susceptible	30	Susceptible	18	Intermediate	25
B10052	ERR4992658	India	2	3.0.1	-	gyrA-S83F	-	-		Chandigarh	2018	Susceptible	28	Susceptible	22	Susceptible	26	Susceptible	32	Susceptible	17	Intermediate	28
B10053	ERR4790711	India	1	4.3.1	-	gyrA-S83F	-	-		Chandigarh	2018	Susceptible	25	Susceptible	19	Susceptible	27	Susceptible	32	Susceptible	17	Intermediate	24
B10055	ERR4790728	India	2	3.3	-	gyrA-S83F	-	-		Chandigarh	2018	Susceptible	25	Susceptible	25	Susceptible	28	Susceptible	32	Susceptible	18	Intermediate	24
B10056	ERR4790747	India	1	4.3.1.2	-	gyrA-S83F	-	IncFIB(pHCM2)		Chandigarh	2018	Susceptible	25	Susceptible	20	Susceptible	28	Susceptible	32	Susceptible	19	Intermediate	22
B10057	ERR4790749	India	2	3.0.1	-	gyrA-S83F	-	-		Chandigarh	2018	Susceptible	28	Susceptible	18	Susceptible	26	Susceptible	32	Susceptible	15	Intermediate	23
B10058	ERR4790764	India	2	2.5	-	gyrA-S83F	-	IncFIB(pHCM2)		Chandigarh	2018	Susceptible	28	Susceptible	20	Susceptible	28	Susceptible	30	Susceptible	16	Intermediate	23
B10059	ERR4790780	India	2	2.5	-	gyrA-S83F	-	IncFIB(pHCM2)		Chandigarh	2018	Susceptible	26	Susceptible	19	Susceptible	28	Susceptible	30	Susceptible	17	Intermediate	22
B10060	ERR4790799	India	1	4.3.1.2	-	gyrA-S83F	-	IncFIB(pHCM2)		Chandigarh	2018	Susceptible	27	Susceptible	22	Susceptible	28	Susceptible	32	Susceptible	18	Intermediate	22
B10061	ERR4992820	India	2	2.5	-	gyrA-S83F	-	IncFIB(pHCM2)		Chandigarh	2018	Susceptible	24	Susceptible	20	Susceptible	27	Susceptible	28	Susceptible	15	Intermediate	24
B10062	ERR4992704	India	1	4.3.1.2	-	gyrA-S83F,gyrA-D87N,parC-S80I	-	-		Chandigarh	2018	Susceptible	28	Susceptible	24	Susceptible	26	Susceptible	32	Susceptible	17	Resistant	8
B10067	ERR4790814	India	1	4.3.1.2	-	gyrA-S83F,gyrA-D87N,parC-S80I	-	-		Chandigarh	2018	Susceptible	28	Susceptible	24	Susceptible	25	Susceptible	30	Susceptible	13	Resistant	6
B10068	ERR4790833	India	2	2.5	-	gyrA-S83F	-	-		Chandigarh	2018	Susceptible	29	Susceptible	24	Susceptible	26	Susceptible	32	Susceptible	15	Intermediate	23
B10069	ERR4790850	India	2	2.5	-	gyrA-S83F	-	-		Chandigarh	2018	Susceptible	25	Susceptible	19	Susceptible	22	Susceptible	34	Susceptible	19	Intermediate	25
B10070	ERR4992641	India	1	4.3.1.2	-	gyrA-S83F,gyrA-D87N,parC-S80I	-	-		Chandigarh	2018	Susceptible	24	Susceptible	26	Susceptible	26	Susceptible	30	Susceptible	20	Resistant	6
B10071	ERR4992659	India	1	4.3.1.2	-	gyrA-S83F,gyrA-D87N,parC-S80I	-	-		Chandigarh	2018	Susceptible	25	Susceptible	25	Susceptible	25	Susceptible	30	Susceptible	16	Resistant	6
B10072	ERR4992773	India	1	4.3.1.2	-	gyrA-S83F,gyrA-D87N,parC-S80I	-	-		Chandigarh	2018	Susceptible	25	Susceptible	23	Susceptible	28	Susceptible	32	Susceptible	18	Resistant	6
B10074	ERR4790751	India	1	4.3.1.2	-	gyrA-S83F	-	IncFIB(pHCM2)		Chandigarh	2018	Susceptible	27	Susceptible	19	Susceptible	26	Susceptible	32	Susceptible	17	Intermediate	25
B10076	ERR4790766	India	1	4.3.1.2	-	gyrA-S83F,gyrA-D87N,parC-S80I	-	-		Chandigarh	2018	Susceptible	25	Susceptible	24	Susceptible	28	Susceptible	28	Susceptible	19	Resistant	6
B10077	ERR4790782	India	1	4.3.1.2	-	gyrA-S83F	-	-		Chandigarh	2018	Susceptible	25	Susceptible	25	Susceptible	28	Susceptible	30	Susceptible	19	Intermediate	24
B10078	ERR4790800	India	2	3.3	-	gyrA-S83F	-	-		Chandigarh	2018	Susceptible	25	Susceptible	23	Susceptible	30	Susceptible	28	Susceptible	17	Intermediate	25
B10079	ERR4790816	India	1	4.3.1.2	-	gyrA-S83F,gyrA-D87N,parC-S80I	-	-		Chandigarh	2018	Susceptible	24	Susceptible	25	Susceptible	27	Susceptible	30	Susceptible	20	Resistant	6
B10082	ERR4992800	India	2	3.3	-	gyrA-S83F	-	IncFIB(pHCM2)		Chandigarh	2018	Susceptible	24	Susceptible	20	Susceptible	30	Susceptible	30	Susceptible	19	Intermediate	25
B10085	ERR4790835	India	2	3.3	-	gyrA-S83F	-	-		Chandigarh	2018	Susceptible	24	Susceptible	24	Susceptible	27	Susceptible	28	Susceptible	17	Intermediate	26
B10086	ERR4790852	India	1	4.3.1.2	-	gyrA-S83F	-	-		Chandigarh	2018	Susceptible	24	Susceptible	23	Susceptible	25	Susceptible	30	Susceptible	18	Intermediate	23
B10087	ERR4992644	India	1	4.3.1.2	-	gyrA-S83F,gyrA-D87N,parC-S80I	-	-		Chandigarh	2018	Susceptible	25	Susceptible	25	Susceptible	25	Susceptible	30	Susceptible	18	Resistant	6
B10088	ERR4992662	India	1	4.3.1	-	gyrA-S83Y	-	-		Chandigarh	2018	Susceptible	25	Susceptible	25	Susceptible	26	Susceptible	30	Susceptible	15	Intermediate	26
B10089	ERR4790753	India	1	4.3.1.2	-	gyrA-S83F,parC-E84G	-	IncFIB(pHCM2)		Chandigarh	2018	Susceptible	29	Susceptible	27	Susceptible	30	Susceptible	30	Susceptible	17	Resistant	19
B10091	ERR4790768	India	2	3.3	-	gyrA-S83Y	-	-		Chandigarh	2018	Susceptible	26	Susceptible	25	Susceptible	28	Susceptible	28	Susceptible	20	Intermediate	28
B10092	ERR4790784	India	1	4.3.1.2	-	gyrA-S83F,gyrA-D87N,parC-S80I	-	-		Chandigarh	2018	Susceptible	26	Susceptible	21	Susceptible	25	Susceptible	27	Susceptible	17	Resistant	6
B10095	ERR4992676	India	1	4.3.1.2	-	gyrA-S83F,gyrA-D87N,parC-S80I	-	-		Chandigarh	2018	Susceptible	25	Susceptible	25	Susceptible	30	Susceptible	30	Susceptible	18	Resistant	12
B10096	ERR4992677	India	2	3.3.2	-	gyrA-S83Y	-	-		Chandigarh	2018	Susceptible	28	Susceptible	25	Susceptible	28	Susceptible	28	Susceptible	20	Intermediate	27
B10097	ERR4790802	India	1	4.3.1.2	-	gyrA-S83F	-	-		Chandigarh	2018	Susceptible	25	Susceptible	23	Susceptible	28	Susceptible	30	Susceptible	19	Intermediate	25
B10098	ERR4790818	India	2	3.3	-	gyrA-S83F	-	-		Chandigarh	2018	Susceptible	25	Susceptible	25	Susceptible	30	Susceptible	30	Susceptible	17	Intermediate	23
B10099	ERR4790837	India	2	2.5	-	gyrA-S83F	-	IncFIB(pHCM2)		Chandigarh	2018	Susceptible	25	Susceptible	19	Susceptible	28	Susceptible	30	Susceptible	17	Intermediate	24
B10100	ERR4790854	India	2	2.5	-	gyrA-S83F	-	IncFIB(pHCM2)		Chandigarh	2018	Susceptible	27	Susceptible	20	Susceptible	25	Susceptible	30	Susceptible	17	Intermediate	22
B10101	ERR4992645	India	2	3.3	-	gyrA-S83F	-	-		Chandigarh	2018	Susceptible	22	Susceptible	15	Susceptible	20	Susceptible	25	Susceptible	15	Resistant	20
B10102	ERR4992663	India	2	2.5	-	gyrA-S83F	-	IncFIB(pHCM2)		Chandigarh	2018	Susceptible	25	Susceptible	22	Susceptible	25	Susceptible	25	Susceptible	15	Resistant	20
B10104	ERR4790755	India	1	4.3.1.2	-	gyrA-S83F,parC-E84G	-	-		Chandigarh	2018	Susceptible	22	Susceptible	20	Susceptible	18	Susceptible	25	Susceptible	14	Resistant	15
B10105	ERR4790770	India	1	4.3.1.1	-	gyrA-S83Y	-	-		Chandigarh	2018	Susceptible	22	Susceptible	22	Susceptible	20	Susceptible	25	Susceptible	15	Resistant	19
B10106	ERR4790787	India	2	2.5	-	gyrA-S83F	-	IncFIB(pHCM2)		Chandigarh	2018	Susceptible	22	Susceptible	22	Susceptible	25	Susceptible	25	Susceptible	14	Resistant	19
B10108	ERR4790804	India	1	4.3.1.2	-	gyrA-S83F,parC-S80I	-	-		Chandigarh	2018	Susceptible	22	Susceptible	22	Susceptible	20	Susceptible	25	Susceptible	14	Resistant	19
B10109	ERR4790820	India	2	2.1.7	-	-	-	-		Chandigarh	2018	Susceptible	22	Susceptible	22	Susceptible	18	Susceptible	25	Susceptible	14	Intermediate	25
B10111	ERR4790839	India	1	4.3.1	-	gyrA-S83Y	-	-		Chandigarh	2018	Susceptible	22	Susceptible	19	Susceptible	22	Susceptible	25	Susceptible	14	Intermediate	25
B10113	ERR4790856	India	1	4.3.1.2	-	gyrA-S83F,parC-E84G	-	-		Chandigarh	2018	Susceptible	22	Susceptible	20	Susceptible	25	Susceptible	25	Susceptible	14	Resistant	19
B10114	ERR4992648	India	1	4.3.1.2	-	gyrA-S83F,gyrA-D87N,parC-S80I	-	-		Chandigarh	2018	Susceptible	25	Susceptible	19	Susceptible	22	Susceptible	25	Susceptible	14	Resistant	10
B10121	ERR5201085	India	1	4.3.1.2	-	gyrA-S83F,gyrA-D87N,parC-S80I	-	-		Chandigarh	2018	Susceptible	25	Susceptible	20	Susceptible	25	Susceptible	30	Susceptible	16	Resistant	6
B10123	ERR5201120	India	1	4.3.1.2	-	gyrA-S83F,gyrA-D87N,parC-S80I	-	-		Chandigarh	2018	Susceptible	25	Susceptible	20	Susceptible	26	Susceptible	30	Susceptible	16	Resistant	6
B10124	ERR5200869	India	2	3.3	-	gyrA-S83F	-	-		Chandigarh	2018	Susceptible	25	Susceptible	20	Susceptible	20	Susceptible	30	Susceptible	16	Resistant	20
B10125	ERR5200968	India	1	4.3.1.2	-	gyrA-S83F	-	-		Chandigarh	2018	Susceptible	25	Susceptible	22	Susceptible	20	Susceptible	25	Susceptible	15	Resistant	10
B10127	ERR5201048	India	2	3.3	-	gyrA-S83F	-	IncFIB(pHCM2)		Chandigarh	2018	Susceptible	25	Susceptible	18	Susceptible	25	Susceptible	30	Susceptible	15	Resistant	19
B10129	ERR5200872	India	2	2.5	-	gyrA-S83F	-	-		Chandigarh	2018	Susceptible	25	Susceptible	18	Susceptible	25	Susceptible	30	Susceptible	15	Resistant	15
B10131	ERR5201323	India	2	3.3	-	-	-	-		Chandigarh	2018	Susceptible	25	Susceptible	25	Susceptible	30	Susceptible	30	Susceptible	16	Susceptible	>30
B10135	ERR5201232	India	1	4.3.1.2	-	gyrA-S83F,gyrA-D87N,parC-S80I	-	-		Chandigarh	2018	Susceptible	23	Susceptible	20	Susceptible	20	Susceptible	30	Susceptible	15	Resistant	6
B10136	ERR5201151	India	2	3.3.1	-	gyrA-S83F	-	-		Chandigarh	2018	Susceptible	25	Susceptible	20	Susceptible	25	Susceptible	30	Susceptible	15	Resistant	20
B10137	ERR5201346	India	2	2.5	-	gyrA-S83F	-	IncFIB(pHCM2)		Chandigarh	2018	Susceptible	25	Susceptible	20	Susceptible	25	Susceptible	30	Susceptible	15	Resistant	20
B10139	ERR5200989	India	2	3.3.1	-	gyrA-S83F	-	-		Chandigarh	2018	Susceptible	25	Susceptible	20	Susceptible	20	Susceptible	26	Susceptible	15	Resistant	20
B10140	ERR5200894	India	2	2.5	-	gyrA-S83F	-	-		Chandigarh	2018	Susceptible	25	Susceptible	18	Susceptible	25	Susceptible	25	Susceptible	14	Resistant	10
B10141	ERR5201245	India	2	2.5	-	gyrA-S83F	-	IncFIB(pHCM2)		Chandigarh	2018	Susceptible	25	Susceptible	18	Susceptible	20	Susceptible	30	Susceptible	15	Resistant	15
B10142	ERR5201152	India	1	4.3.1.2	-	gyrA-S83F	-	IncFIB(pHCM2)		Chandigarh	2018	Susceptible	25	Susceptible	20	Susceptible	20	Susceptible	30	Susceptible	15	Resistant	6
B10143	ERR5201025	India	1	4.3.1.2	-	gyrA-S83F	-	-		Chandigarh	2018	Susceptible	25	Susceptible	20	Susceptible	25	Susceptible	30	Susceptible	20	Intermediate	24
B10162	ERR5201258	India	2	3.3	-	gyrA-S83F	-	-		Chandigarh	2019	Susceptible	22	Susceptible	22	Susceptible	30	Susceptible	30	Susceptible	15	Intermediate	22
B10163	ERR5200873	India	1	4.1	-	gyrA-S83F	-	-		Chandigarh	2019	Susceptible	30	Susceptible	25	Susceptible	35	Susceptible	35	Susceptible	18	Intermediate	30
B10166	ERR5201178	India	1	4.1	-	gyrA-S83F	-	-		Chandigarh	2019	Susceptible	30	Susceptible	25	Susceptible	30	Susceptible	32	Susceptible	18	Intermediate	25
B10169	ERR5201082	India	2	2.5	-	gyrA-S83F	-	IncFIB(pHCM2)		Chandigarh	2019	Susceptible	30	Susceptible	18	Susceptible	33	Susceptible	30	Susceptible	19	Intermediate	25
B10170	ERR5200963	India	2	2.5	-	gyrA-S83F	-	-		Chandigarh	2019	Susceptible	30	Susceptible	19	Susceptible	30	Susceptible	35	Susceptible	18	Intermediate	25
B10171	ERR5201164	India	2	2.5	-	gyrA-S83F	-	IncFIB(pHCM2)		Chandigarh	2019	Susceptible	30	Susceptible	19	Susceptible	30	Susceptible	35	Susceptible	17	Resistant	20
B10178	ERR5200941	India	1	4.3.1.2	-	gyrA-S83F,parC-E84G	-	IncFIB(pHCM2)		Chandigarh	2019	Susceptible	22	Susceptible	25	Susceptible	28	Susceptible	25	Susceptible	18	Intermediate	24
B10179	ERR5201077	India	1	4.3.1.2	-	gyrA-S83F,parC-E84G	-	IncFIB(pHCM2)		Chandigarh	2019	Susceptible	22	Susceptible	19	Susceptible	30	Susceptible	25	Susceptible	18	Intermediate	24
B10182	ERR5200952	India	2	3.3.1	-	gyrA-S83F	-	-		Chandigarh	2019	Susceptible	25	Susceptible	25	Susceptible	30	Susceptible	30	Susceptible	18	Intermediate	26
B10183	ERR5201071	India	2	2.5	-	gyrA-S83F	-	IncFIB(pHCM2)		Chandigarh	2019	Susceptible	26	Susceptible	20	Susceptible	25	Susceptible	30	Susceptible	17	Intermediate	23
B10186	ERR5201175	India	2	2.2.2	-	gyrA-S83F	-	-		Chandigarh	2019	Susceptible	26	Susceptible	25	Susceptible	30	Susceptible	35	Susceptible	18	Intermediate	27
B10187	ERR5201130	India	1	4.3.1	-	gyrA-S83Y	-	-		Chandigarh	2019	Susceptible	25	Susceptible	25	Susceptible	30	Susceptible	30	Susceptible	18	Intermediate	26
B10188	ERR5201243	India	1	4.3.1.2	-	gyrA-S83F,parC-E84G	-	IncFIB(pHCM2)		Chandigarh	2019	Susceptible	22	Susceptible	25	Susceptible	28	Susceptible	30	Susceptible	19	Intermediate	24
B10190	ERR5200881	India	2	3.3	-	gyrA-S83F	-	IncFIB(pHCM2)		Chandigarh	2019	Susceptible	24	Susceptible	20	Susceptible	30	Susceptible	25	Susceptible	20	Intermediate	22
B10191	ERR5201011	India	2	3.3	-	gyrA-S83F	-	-		Chandigarh	2019	Susceptible	24	Susceptible	20	Susceptible	30	Susceptible	25	Susceptible	20	Intermediate	22
B10192	ERR5201306	India	2	3.3	-	gyrA-S83F	-	IncFIB(pHCM2)		Chandigarh	2019	Susceptible	24	Susceptible	20	Susceptible	30	Susceptible	25	Susceptible	20	Intermediate	22
B10193	ERR5200932	India	2	3.3.1	-	gyrA-S83F	-	-		Chandigarh	2019	Susceptible	24	Susceptible	20	Susceptible	30	Susceptible	25	Susceptible	20	Intermediate	22
B10194	ERR5201070	India	1	4.3.1	-	gyrA-S83Y	-	-		Chandigarh	2019	Susceptible	24	Susceptible	25	Susceptible	25	Susceptible	30	Susceptible	18	Intermediate	24
B10195	ERR5201023	India	1	4.3.1	-	gyrA-S83Y	-	-		Chandigarh	2019	Susceptible	24	Susceptible	25	Susceptible	25	Susceptible	30	Susceptible	18	Intermediate	24
B10196	ERR5201339	India	2	3.3	-	gyrA-S83F	-	IncFIB(pHCM2)		Chandigarh	2019	Susceptible	24	Susceptible	25	Susceptible	25	Susceptible	30	Susceptible	18	Intermediate	24
B10198	ERR5201108	India	2	2.5	-	gyrA-S83F	-	IncFIB(pHCM2)		Chandigarh	2019	Susceptible	26	Susceptible	25	Susceptible	25	Susceptible	30	Susceptible	18	Intermediate	22
B10199	ERR5201335	India	1	4.3.1.2	-	gyrA-S83F	-	-		Chandigarh	2019	Susceptible	25	Susceptible	25	Susceptible	25	Susceptible	30	Susceptible	19	Intermediate	26
B10201	ERR5200910	India	2	2.5	-	gyrA-S83F	-	-		Chandigarh	2019	Susceptible	25	Susceptible	20	Susceptible	28	Susceptible	30	Susceptible	25	Intermediate	25
B10202	ERR5200988	India	2	3.3.1	-	gyrA-S83F	-	-		Chandigarh	2019	Susceptible	28	Susceptible	30	Susceptible	25	Susceptible	30	Susceptible	18	Intermediate	25
B10210	ERR5201113	India	2	3.3.1	-	gyrA-S83F	-	-		Chandigarh	2019	Susceptible	25	Susceptible	20	Susceptible	25	Susceptible	30	Susceptible	15	Intermediate	23
B10212	ERR5201254	India	1	4.3.1.2	-	gyrA-S83F,parC-E84G	-	IncFIB(pHCM2)		Chandigarh	2019	Susceptible	25	Susceptible	20	Susceptible	25	Susceptible	28	Susceptible	15	Intermediate	22
B10214	ERR5200954	India	2	3.3	-	gyrA-S83F	-	-		Chandigarh	2019	Susceptible	22	Susceptible	21	Susceptible	25	Susceptible	30	Susceptible	13	Intermediate	23
B10215	ERR5201100	India	2	3.3	-	gyrA-S83F	-	-		Chandigarh	2019	Susceptible	25	Susceptible	20	Susceptible	25	Susceptible	35	Susceptible	18	Intermediate	25
B10218	ERR5201269	India	1	4.3.1	-	gyrA-S83F	-	-		Chandigarh	2019	Susceptible	25	Susceptible	22	Susceptible	25	Susceptible	30	Susceptible	17	Intermediate	24
B10219	ERR5200893	India	1	4.3.1	-	gyrA-S83F	-	-		Chandigarh	2019	Susceptible	25	Susceptible	25	Susceptible	25	Susceptible	32	Susceptible	20	Intermediate	25
B10221	ERR5200916	India	1	4.3.1.2	-	gyrA-S83F,gyrA-D87N,parC-S80I	-	-		Chandigarh	2019	Susceptible	20	Susceptible	20	Susceptible	25	Susceptible	27	Susceptible	15	Resistant	6
B10222	ERR5201219	India	1	4.3.1.2	-	gyrA-S83F	-	-		Chandigarh	2019	Susceptible	25	Resistant	10	Susceptible	25	Susceptible	30	Susceptible	15	Intermediate	25
B10223	ERR5201259	India	1	4.3.1.2	-	gyrA-S83F,gyrA-D87N,parC-S80I	-	-		Chandigarh	2019	Susceptible	25	Susceptible	20	Susceptible	25	Susceptible	30	Susceptible	18	Resistant	10
B10224	ERR5200877	India	1	4.3.1.2	-	gyrA-S83F	-	-		Chandigarh	2019	Susceptible	25	Susceptible	25	Susceptible	30	Susceptible	30	Susceptible	15	Intermediate	25
B10225	ERR5200917	India	1	4.3.1	-	gyrA-S83F	-	-		Chandigarh	2019	Susceptible	20	Susceptible	20	Susceptible	25	Susceptible	27	Susceptible	25	Intermediate	24
B10226	ERR5201087	India	1	4.3.1.2	-	gyrA-S83F,gyrA-D87N,parC-S80I	-	-		Chandigarh	2019	Susceptible	24	Susceptible	25	Susceptible	28	Susceptible	26	Susceptible	19	Intermediate	24
BP11098234	ERR4790795	India	1	4.3.1.1	-	gyrA-S83Y	-	-		Anantapur	2018	Susceptible	25	Susceptible	28	Susceptible	28	Susceptible	32	Susceptible	20	Intermediate	24
BP12013101	ERR4790810	India	1	4.3.1.1	-	gyrA-S83Y	-	-		Anantapur	2018	Susceptible	25	Susceptible	28	Susceptible	30	Susceptible	32	Susceptible	18	Intermediate	21
BP15003968	ERR4790708	India	1	4.3.1.2	-	gyrA-S83F,parC-S80I	-	-		Anantapur	2019	Susceptible	24	Susceptible	24	Susceptible	30	Susceptible	30	Susceptible	18	Susceptible	24
BP18010841	ERR4992672	India	1	4.3.1.1	-	gyrA-S83Y	-	-		Anantapur	2018	Susceptible	27	Susceptible	26	Susceptible	30	Susceptible	30	Susceptible	18	Susceptible	24
BP18012224	ERR4790760	India	1	4.3.1.1	-	gyrA-S83Y	-	-		Anantapur	2018	Susceptible	24	Susceptible	28	Susceptible	30	Susceptible	32	Susceptible	18	Susceptible	24
BP18024151	ERR4790829	India	1	4.3.1.1	-	gyrA-S83Y	-	-		Anantapur	2018	Susceptible	24	Susceptible	26	Susceptible	28	Susceptible	32	Susceptible	18	Susceptible	25
C10014	ERR4634588	India	1	4.3.1.1	blaTEM-1,catA1,dfrA7,sul1,sul2	gyrA-S83Y	-	IncFIB(pHCM2)		Chinchpada	2018	Resistant	6	Resistant	6	Resistant	6	Susceptible	25	Susceptible	14	Intermediate	24
C10071	ERR4790706	India	1	4.3.1.1	blaTEM-1,catA1,dfrA7,sul1,sul2	gyrA-S83Y	-	IncFIB(pHCM2)		Chinchpada	2018	Resistant	6	Resistant	6	Resistant	6	Susceptible	25	Susceptible	14	Intermediate	22
C10208	ERR4790723	India	1	4.3.1.2	-	gyrA-S83F,gyrA-D87N,parC-S80I	-	-		Chinchpada	2018	Susceptible	22	Susceptible	22	Susceptible	18	Susceptible	25	Susceptible	15	Resistant	6
C10313	ERR4790741	India	2	2.5	-	gyrA-S83F	-	IncFIB(pHCM2)		Chinchpada	2018	Susceptible	25	Susceptible	20	Susceptible	20	Susceptible	30	Susceptible	14	Resistant	18
D11061	ERR4992790	India	1	4.3.1.2	-	gyrA-S83F,gyrA-D87N,parC-S80I	-	-		Delhi	2018	Susceptible	23	Susceptible	24	Susceptible	26	Susceptible	32	Susceptible	16	Resistant	10
D11109	ERR5201361	India	2	3.3.1	-	gyrA-S83F	-	-		Delhi	2018	Susceptible	28	Susceptible	23	Susceptible	32	Susceptible	32	Susceptible	17	Intermediate	25
D11202	ERR4992737	India	1	4.3.1.2	-	gyrA-S83F,gyrA-D87N,parC-S80I	-	-		Delhi	2018	Susceptible	24	Susceptible	23	Susceptible	26	Susceptible	28	Susceptible	13	Resistant	10
D13338	ERR4992754	India	2	3.3.2	-	gyrA-S83Y	-	-		Delhi	2018	Susceptible	30	Susceptible	28	Susceptible	28	Susceptible	32	Susceptible	20	Intermediate	24
D13435	ERR4992686	India	1	4.3.1.2	-	gyrA-S83F,gyrA-D87N,parC-S80I	-	-		Delhi	2018	Susceptible	26	Susceptible	28	Susceptible	26	Susceptible	32	Susceptible	14	Resistant	10
D13561	ERR5201039	India	1	4.3.1.2	-	gyrA-S83F,gyrA-D87N,parC-S80I	-	-		Delhi	2019	Susceptible	25	Susceptible	30	Susceptible	27	Susceptible	30	Susceptible	17	Resistant	6
D20030	ERR4992700	India	1	4.3.1.2	-	gyrA-S83Y	-	-		Delhi	2017	Susceptible	23	Susceptible	25	Susceptible	24	Susceptible	28	Susceptible	17	Resistant	18
D20100	ERR4992719	India	2	3.3	-	gyrA-S83F	-	IncFIB(pHCM2)		Delhi	2018	Susceptible	23	Susceptible	24	Susceptible	26	Susceptible	28	Susceptible	14	Resistant	12
D21059	ERR5201176	India	1	4.3.1	-	gyrA-S83F	-	-		Delhi	2018	Susceptible	24	Susceptible	23	Susceptible	30	Susceptible	30	Susceptible	17	Intermediate	25
D21240	ERR5201043	India	2	3.3.1	-	gyrA-S83F	-	-		Delhi	2019	Susceptible	26	Susceptible	23	Susceptible	30	Susceptible	32	Susceptible	18	Intermediate	25
D21346	ERR4992819	India	1	4.3.1.2	-	gyrA-S83F,gyrA-D87N,parC-S80I	-	-		Delhi	2018	Susceptible	25	Susceptible	28	Susceptible	26	Susceptible	30	Susceptible	13	Resistant	12
D22040	ERR5200964	India	1	4.3.1.2	-	gyrA-S83F,gyrA-D87N,parC-S80I	-	-		Delhi	2018	Susceptible	22	Susceptible	24	Susceptible	30	Susceptible	30	Susceptible	16	Resistant	6
D22345	ERR5201270	India	2	2.2	-	gyrA-S83F	-	-		Delhi	2019	Susceptible	25	Susceptible	25	Susceptible	32	Susceptible	32	Susceptible	17	Intermediate	28
D22360	ERR4992702	India	2	3.3.2	-	gyrA-S83Y	-	-		Delhi	2018	Susceptible	26	Susceptible	28	Susceptible	24	Susceptible	32	Susceptible	13	Resistant	20
D22606	ERR5201341	India	2	3.3.1	-	gyrA-S83F	-	-		Delhi	2019	Susceptible	26	Susceptible	22	Susceptible	28	Susceptible	32	Susceptible	18	Intermediate	25
D22610	ERR5201221	India	1	4.3.1.2	-	gyrA-S83F,gyrA-D87N,parC-S80I	-	-		Delhi	2019	Susceptible	21	Susceptible	23	Susceptible	32	Susceptible	32	Susceptible	20	Resistant	6
D23058	ERR4992718	India	1	4.3.1.2	-	gyrA-S83Y	-	-		Delhi	2017	Susceptible	24	Susceptible	25	Susceptible	26	Susceptible	28	Susceptible	17	Resistant	16
D23560	ERR5201137	India	1	4.3.1.2	-	gyrA-S83F,gyrA-D87N,parC-S80I	-	-		Delhi	2018	Susceptible	23	Susceptible	24	Susceptible	26	Susceptible	32	Susceptible	14	Resistant	6
D24159	ERR4992736	India	2	3.3.1	-	gyrA-S83F	-	-		Delhi	2017	Susceptible	28	Susceptible	27	Susceptible	26	Susceptible	32	Susceptible	17	Intermediate	22
D24228	ERR5201280	India	1	4.3.1	-	gyrA-S83Y	-	-		Delhi	2018	Susceptible	21	Susceptible	23	Susceptible	27	Susceptible	28	Susceptible	15	Intermediate	25
D24383	ERR5201140	India	1	4.3.1.2	-	gyrA-S83F,gyrA-D87N,parC-S80I	-	-		Delhi	2018	Susceptible	30	Susceptible	26	Susceptible	26	Susceptible	32	Susceptible	14	Resistant	8
D24448	ERR5201104	India	2	3.3	-	gyrA-S83F	-	-		Delhi	2019	Susceptible	30	Susceptible	19	Susceptible	32	Susceptible	30	Susceptible	19	Intermediate	23
D24562	ERR5201315	India	2	3.3.1	-	gyrA-S83F	-	-		Delhi	2019	Susceptible	23	Susceptible	21	Susceptible	32	Susceptible	30	Susceptible	19	Intermediate	26
D25012	ERR4992772	India	2	3.3.1	-	gyrA-S83F	-	-		Delhi	2018	Susceptible	28	Susceptible	30	Susceptible	30	Susceptible	32	Susceptible	17	Intermediate	21
D29192	ERR5201058	India	1	4.3.1.2	-	gyrA-S83F,gyrA-D87N,parC-S80I	-	-		Delhi	2018	Susceptible	26	Susceptible	23	Susceptible	30	Susceptible	32	Susceptible	16	Resistant	6
E10001	ERR5200868	India	1	4.3.1.2	-	gyrA-S83F,gyrA-D87N,parC-S80I	-	-		Mumbai	2017	Susceptible	23	Susceptible	18	Susceptible	30	Susceptible	28	Susceptible	15	Resistant	14
E10002	ERR5201166	India	1	4.3.1.2	-	gyrA-S83Y	-	-		Mumbai	2017	Susceptible	25	Susceptible	20	Susceptible	30	Susceptible	30	Susceptible	19	Resistant	20
E10003	ERR5201182	India	1	4.3.1	-	gyrA-S83Y	acrB-R717Q	-		Mumbai	2018	Susceptible	25	Susceptible	22	Susceptible	25	Susceptible	30	Not available	Not available	Resistant	20
E10005	ERR5200890	India	1	4.3.1.2	-	gyrA-S83F,gyrA-D87N,parC-S80I	-	-		Mumbai	2018	Susceptible	25	Susceptible	20	Susceptible	30	Susceptible	30	Susceptible	15	Resistant	6
E10006	ERR5201203	India	1	4.3.1.2	-	gyrA-S83Y	-	-		Mumbai	2018	Susceptible	22	Susceptible	18	Susceptible	30	Susceptible	30	Susceptible	15	Resistant	19
E10007	ERR5201264	India	1	4.3.1.1	blaTEM-1,catA1,dfrA7,sul1,sul2	gyrA-S83Y	-	-		Mumbai	2018	Resistant	6	Resistant	6	Resistant	6	Susceptible	30	Susceptible	15	Resistant	19
E10008	ERR5201334	India	1	4.3.1.2	-	gyrA-S83F,gyrA-D87N,parC-S80I	-	-		Mumbai	2018	Susceptible	25	Susceptible	18	Susceptible	30	Susceptible	30	Susceptible	15	Resistant	10
E10009	ERR5201331	India	1	4.3.1.1	-	gyrA-S83Y	-	-		Mumbai	2018	Susceptible	20	Susceptible	20	Susceptible	26	Susceptible	25	Susceptible	15	Resistant	19
E10010	ERR5201156	India	1	4.3.1.2	-	gyrA-S83F,gyrA-D87N,parC-S80I	-	-		Mumbai	2018	Susceptible	22	Susceptible	18	Susceptible	30	Susceptible	30	Susceptible	16	Resistant	6
E10011	ERR5201021	India	1	4.3.1.1	blaTEM-1,catA1,dfrA7,sul1,sul2	gyrA-S83Y	-	-		Mumbai	2018	Resistant	6	Resistant	6	Resistant	6	Susceptible	30	Susceptible	15	Resistant	6
E10012	ERR5201115	India	1	4.3.1.2	-	gyrA-S83F,gyrA-D87N,parC-S80I	-	-		Mumbai	2018	Susceptible	25	Susceptible	30	Susceptible	30	Susceptible	30	Susceptible	16	Resistant	6
E10013	ERR5201333	India	2173	2.2.1	-	gyrA-S83F	-	Col(BS512)		Mumbai	2019	Susceptible	23	Susceptible	20	Susceptible	30	Susceptible	33	Susceptible	14	Intermediate	25
E10014	ERR5200983	India	1	4.3.1	-	gyrA-S83Y	-	-		Mumbai	2019	Susceptible	25	Susceptible	18	Susceptible	30	Susceptible	32	Susceptible	13	Intermediate	23
E10015	ERR5200962	India	1	4.3.1.2	-	gyrA-S83Y	-	Col(BS512)		Mumbai	2019	Susceptible	25	Susceptible	18	Susceptible	30	Susceptible	35	Susceptible	13	Resistant	20
E10016	ERR5201001	India	1	4.3.1.2	-	gyrA-S83F	-	-		Mumbai	2019	Susceptible	27	Susceptible	20	Susceptible	30	Susceptible	35	Susceptible	13	Intermediate	23
E10017	ERR5201089	India	1	4.3.1.2	-	gyrA-S83F,gyrA-D87N,parC-S80I	-	-		Mumbai	2019	Susceptible	27	Susceptible	18	Susceptible	30	Susceptible	35	Susceptible	15	Resistant	6
E10018	ERR5201066	India	1	4.3.1.2	-	gyrA-S83F,gyrA-D87N,parC-S80I	-	-		Mumbai	2019	Susceptible	23	Susceptible	27	Susceptible	30	Susceptible	35	Susceptible	20	Resistant	6
E10020	ERR5201198	India	1	4.3.1.2	-	gyrA-S83F,gyrA-D87N,parC-S80I	-	-		Mumbai	2019	Susceptible	25	Susceptible	22	Susceptible	32	Susceptible	30	Susceptible	32	Resistant	6
F10001	ERR5201250	India	1	4.3.1.1	-	gyrA-S83F	-	-		Mumbai	2017	Susceptible	25	Susceptible	20	Susceptible	30	Susceptible	30	Susceptible	20	Intermediate	23
F10002	ERR5201308	India	1	4.3.1.2	-	gyrA-S83F,gyrA-D87N,parC-S80I	-	-		Mumbai	2018	Susceptible	25	Susceptible	20	Susceptible	30	Susceptible	30	Susceptible	20	Resistant	6
F10003	ERR5201196	India	1	4.3.1	-	gyrA-S83Y	-	Col(BS512)		Mumbai	2018	Susceptible	25	Susceptible	20	Susceptible	30	Susceptible	30	Susceptible	16	Resistant	20
F10004	ERR5201024	India	1	4.3.1.1	-	gyrA-S83F	-	-		Mumbai	2018	Susceptible	25	Susceptible	20	Susceptible	30	Susceptible	30	Susceptible	15	Resistant	20
F10005	ERR5201065	India	1	4.3.1.1	-	gyrA-S83F	-	-		Mumbai	2018	Susceptible	25	Susceptible	20	Susceptible	25	Susceptible	30	Susceptible	15	Resistant	20
F10006	ERR5200933	India	1	4.3.1.2	-	gyrA-S83F,gyrA-D87N,parC-S80I	-	-		Mumbai	2018	Susceptible	25	Susceptible	20	Susceptible	22	Susceptible	30	Susceptible	15	Resistant	6
F10007	ERR5201052	India	1	4.3.1	-	gyrA-S83Y	-	-		Mumbai	2018	Susceptible	25	Susceptible	20	Susceptible	25	Susceptible	30	Susceptible	16	Resistant	20
F10008	ERR5200955	India	1	4.3.1.2	-	gyrA-S83F,parC-E84G	-	IncFIB(pHCM2)		Mumbai	2018	Susceptible	25	Susceptible	20	Susceptible	30	Susceptible	30	Susceptible	20	Resistant	15
F10009	ERR5201272	India	2	3.3.1	-	gyrA-S83F	-	-		Mumbai	2018	Susceptible	25	Susceptible	20	Susceptible	25	Susceptible	26	Susceptible	16	Resistant	19
F10010	ERR5200922	India	1	4.3.1.2	-	gyrA-S83F	-	-		Mumbai	2018	Susceptible	25	Susceptible	20	Susceptible	30	Susceptible	30	Susceptible	25	Resistant	20
F10011	ERR5201282	India	1	4.3.1.2	-	gyrA-S83F,gyrA-D87N,parC-S80I	-	-		Mumbai	2018	Susceptible	25	Susceptible	20	Susceptible	25	Susceptible	30	Susceptible	16	Resistant	6
F10013	ERR5201098	India	1	4.3.1.2	-	gyrA-S83F	-	-		Mumbai	2018	Susceptible	25	Susceptible	20	Susceptible	30	Susceptible	30	Susceptible	18	Resistant	20
F10014	ERR5201040	India	1	4.3.1.2	-	gyrA-S83F,gyrA-D87N,parC-S80I	-	-		Mumbai	2018	Susceptible	26	Susceptible	23	Susceptible	30	Susceptible	30	Susceptible	18	Resistant	6
F10015	ERR5201288	India	2	2.5	-	gyrA-S83F	-	IncFIB(pHCM2)		Mumbai	2018	Susceptible	25	Susceptible	26	Susceptible	26	Susceptible	32	Susceptible	18	Intermediate	21
F10016	ERR5201248	India	1	4.3.1.1	-	gyrA-S83F	-	-		Mumbai	2018	Susceptible	28	Susceptible	26	Susceptible	30	Susceptible	32	Susceptible	18	Resistant	20
F10017	ERR5201099	India	1	4.3.1.2	-	gyrA-S83F	-	-		Mumbai	2018	Susceptible	25	Susceptible	26	Susceptible	32	Susceptible	32	Susceptible	20	Intermediate	21
F10018	ERR5200934	India	1	4.3.1.2	-	gyrA-S83F,gyrA-D87N,parC-S80I	-	-		Mumbai	2018	Susceptible	25	Susceptible	25	Susceptible	26	Susceptible	32	Susceptible	18	Resistant	6
F10019	ERR5201310	India	1	4.3.1.2	-	gyrA-S83F	-	Col(BS512)		Mumbai	2018	Susceptible	26	Susceptible	23	Susceptible	26	Susceptible	32	Susceptible	18	Resistant	20
F10020	ERR5201018	India	2	2.2.2	-	gyrA-S83F	-	-		Mumbai	2018	Susceptible	25	Susceptible	32	Susceptible	25	Susceptible	28	Susceptible	20	Intermediate	21
F10022	ERR5201213	India	1	4.3.1.2	-	gyrA-S83F,gyrA-D87N,parC-S80I	-	-		Mumbai	2018	Susceptible	28	Susceptible	26	Susceptible	26	Susceptible	32	Susceptible	18	Resistant	6
F10023	ERR5201003	India	2	2.5	-	gyrA-S83F	-	IncFIB(pHCM2)		Mumbai	2018	Susceptible	28	Susceptible	26	Susceptible	30	Susceptible	32	Susceptible	20	Intermediate	21
F10024	ERR5201129	India	2	2.5	-	gyrA-S83F	-	IncFIB(pHCM2)		Mumbai	2018	Susceptible	26	Susceptible	23	Susceptible	28	Susceptible	31	Susceptible	20	Intermediate	21
F10025	ERR5201251	India	1	4.3.1.2	-	gyrA-S83F,gyrA-D87N,parC-S80I	-	-		Mumbai	2018	Susceptible	27	Susceptible	25	Susceptible	30	Susceptible	30	Susceptible	18	Resistant	10
F10027	ERR5201220	India	1	4.3.1.2	-	gyrA-S83F,gyrA-D87N,parC-S80I	-	-		Mumbai	2019	Susceptible	28	Susceptible	23	Susceptible	30	Susceptible	30	Susceptible	17	Resistant	20
F10028	ERR5201278	India	1	4.3.1.2	-	gyrA-S83F,gyrA-D87N,parC-S80I	-	-		Mumbai	2019	Susceptible	27	Susceptible	23	Susceptible	35	Susceptible	30	Susceptible	18	Resistant	6
F10030	ERR5201249	India	1	4.3.1.2	-	gyrA-S83F,gyrA-D87N,parC-S80I	-	-		Mumbai	2019	Susceptible	28	Susceptible	28	Susceptible	30	Susceptible	30	Susceptible	20	Resistant	6
F10031	ERR5201181	India	1	4.3.1.2	-	gyrA-S83F,gyrA-D87N,parC-S80I	-	-		Mumbai	2019	Susceptible	28	Susceptible	22	Susceptible	30	Susceptible	32	Susceptible	20	Resistant	6
F10032	ERR5201235	India	1	4.3.1.2	-	gyrA-S83F,gyrA-D87N,parC-S80I	-	-		Mumbai	2019	Susceptible	25	Susceptible	23	Susceptible	30	Susceptible	30	Susceptible	22	Resistant	6
F10033	ERR5201274	India	1	4.3.1.2	-	gyrA-S83F,gyrA-D87N,parC-S80I	-	-		Mumbai	2019	Susceptible	30	Susceptible	25	Susceptible	35	Susceptible	35	Susceptible	20	Resistant	6
F10036	ERR5200915	India	1	4.3.1.2	-	gyrA-S83F	-	-		Mumbai	2019	Susceptible	25	Susceptible	27	Susceptible	33	Susceptible	35	Susceptible	18	Intermediate	25
F10037	ERR5200972	India	1	4.3.1	-	gyrA-S83F	-	-		Mumbai	2019	Susceptible	27	Susceptible	23	Susceptible	35	Susceptible	33	Susceptible	19	Intermediate	25
F10038	ERR5200928	India	1	4.3.1.2	-	gyrA-S83F,gyrA-D87N,parC-S80I	-	-		Mumbai	2019	Susceptible	22	Susceptible	27	Susceptible	35	Susceptible	35	Susceptible	22	Resistant	6
G10001	ERR4790757	India	1	4.3.1.2	-	gyrA-S83F,gyrA-D87N,parC-S80I	-	-		Chennai	2017	Susceptible	22	Susceptible	22	Susceptible	25	Susceptible	25	Susceptible	14	Resistant	10
G10002	ERR4790772	India	1	4.3.1	-	gyrA-S83Y	-	-		Chennai	2017	Susceptible	22	Susceptible	22	Susceptible	20	Susceptible	25	Susceptible	14	Intermediate	23
G10004	ERR4790789	India	1	4.3.1.2	-	gyrA-S83F,parC-S80I	-	-		Chennai	2017	Susceptible	22	Susceptible	22	Susceptible	20	Susceptible	25	Susceptible	14	Resistant	18
G10006	ERR4790822	India	1	4.3.1.2	-	gyrA-S83F,gyrA-D87N,parC-S80I	-	-		Chennai	2018	Susceptible	22	Susceptible	22	Susceptible	20	Susceptible	25	Susceptible	14	Resistant	10
G10007	ERR4790841	India	1	4.3.1.2	-	gyrA-S83F,gyrA-D87N,parC-S80I	-	-		Chennai	2018	Susceptible	22	Susceptible	22	Susceptible	25	Susceptible	25	Susceptible	14	Resistant	6
G10009	ERR4790858	India	1	4.3.1.2	-	gyrA-S83F,gyrA-D87N,parC-S80I	-	-		Chennai	2018	Susceptible	22	Susceptible	22	Susceptible	18	Susceptible	25	Susceptible	14	Resistant	6
G10010	ERR4992649	India	1	4.3.1.1	-	gyrA-S83Y	-	-		Chennai	2018	Susceptible	22	Susceptible	22	Susceptible	19	Susceptible	25	Susceptible	14	Intermediate	24
G10011	ERR4992668	India	1	4.3.1.2	-	gyrA-S83F	-	-		Chennai	2018	Susceptible	22	Susceptible	19	Susceptible	20	Susceptible	25	Susceptible	14	Resistant	6
G10012	ERR4790679	India	1	4.3.1.2	-	gyrA-S83F,gyrA-D87N,parC-S80I	-	-		Chennai	2018	Susceptible	22	Susceptible	19	Susceptible	18	Susceptible	25	Susceptible	14	Resistant	10
G10015	ERR4790774	India	1	4.3.1.2	-	gyrA-S83F,gyrA-D87N,parC-S80I	-	-		Chennai	2018	Susceptible	22	Susceptible	22	Susceptible	20	Susceptible	25	Susceptible	14	Resistant	6
G10016	ERR4790791	India	1	4.3.1.2	-	gyrA-S83F,gyrA-D87N,parC-S80I	-	-		Chennai	2018	Susceptible	25	Susceptible	15	Susceptible	22	Susceptible	25	Susceptible	13	Resistant	10
G10017	ERR4790806	India	1	4.3.1.2	-	gyrA-S83F,parC-S80I	-	-		Chennai	2017	Susceptible	20	Susceptible	15	Susceptible	20	Susceptible	25	Susceptible	14	Resistant	20
G10018	ERR4790824	India	1	4.3.1.2	-	gyrA-S83F	-	-		Chennai	2017	Susceptible	25	Susceptible	25	Susceptible	20	Susceptible	28	Susceptible	15	Intermediate	23
G10019	ERR4790842	India	1	4.3.1.1	-	gyrA-S83Y	-	-		Chennai	2018	Susceptible	20	Susceptible	18	Susceptible	20	Susceptible	25	Susceptible	15	Intermediate	22
G10021	ERR4790860	India	1	4.3.1.2	-	gyrA-S83F,parC-S80I	-	-		Chennai	2018	Susceptible	25	Susceptible	20	Susceptible	23	Susceptible	35	Susceptible	15	Intermediate	23
G10022	ERR4992652	India	1	4.3.1.1	-	gyrA-S83Y	-	-		Chennai	2018	Susceptible	22	Susceptible	21	Susceptible	20	Susceptible	25	Susceptible	15	Intermediate	22
G10023	ERR4992670	India	1	4.3.1.2	-	gyrA-S83F,gyrA-D87N,parC-S80I	-	-		Chennai	2017	Susceptible	21	Susceptible	19	Susceptible	20	Susceptible	30	Susceptible	15	Resistant	6
G10024	ERR4790759	India	1	4.3.1.2	-	gyrA-S83F,gyrA-D87N,parC-S80I	-	-		Chennai	2018	Susceptible	22	Susceptible	20	Susceptible	20	Susceptible	25	Susceptible	15	Resistant	10
G10025	ERR4790681	India	1	4.3.1.1	-	gyrA-S83Y	-	-		Chennai	2018	Susceptible	17	Resistant	10	Susceptible	20	Susceptible	25	Susceptible	15	Intermediate	25
G10026	ERR4790793	India	1	4.3.1.2	-	gyrA-S83F,gyrA-D87N,parC-S80I	-	-		Chennai	2018	Susceptible	22	Susceptible	25	Susceptible	20	Susceptible	25	Susceptible	15	Resistant	10
G10027	ERR4790808	India	1	4.3.1.2	-	gyrA-S83F,gyrA-D87N,parC-S80I	-	-		Chennai	2018	Susceptible	22	Susceptible	15	Susceptible	17	Susceptible	25	Susceptible	15	Resistant	6
G10028	ERR4790826	India	1	4.3.1.2	-	gyrA-S83Y	-	-		Chennai	2018	Susceptible	21	Susceptible	15	Susceptible	17	Susceptible	25	Susceptible	15	Intermediate	22
G10029	ERR4790844	India	1	4.3.1.2	-	gyrA-S83F	-	-		Chennai	2018	Susceptible	22	Resistant	10	Susceptible	21	Susceptible	25	Susceptible	17	Intermediate	22
G10030	ERR4790862	India	1	4.3.1.2	-	gyrA-S83F	-	-		Chennai	2018	Susceptible	21	Susceptible	14	Susceptible	20	Susceptible	25	Susceptible	15	Intermediate	22
G10031	ERR4790683	India	1	4.3.1.2	-	gyrA-S83F	-	-		Chennai	2018	Susceptible	23	Susceptible	25	Susceptible	25	Susceptible	30	Susceptible	14	Intermediate	25
G10032	ERR4992786	India	1	4.3.1.1	-	gyrA-S83Y	-	-		Chennai	2018	Susceptible	25	Susceptible	20	Susceptible	25	Susceptible	30	Susceptible	14	Intermediate	25
G10033	ERR4992801	India	1	4.3.1.2	-	gyrA-S83F,gyrA-D87N,parC-S80I	-	-		Chennai	2018	Susceptible	25	Susceptible	25	Susceptible	30	Susceptible	30	Susceptible	14	Resistant	10
G10035	ERR4992817	India	2	3.2.1	-	gyrA-D87N	-	-		Chennai	2018	Susceptible	25	Susceptible	20	Susceptible	25	Susceptible	25	Susceptible	14	Intermediate	25
G10036	ERR4992681	India	1	4.3.1.2	-	gyrA-S83F,gyrA-D87N,parC-S80I	-	-		Chennai	2018	Susceptible	25	Susceptible	22	Susceptible	25	Susceptible	25	Susceptible	16	Resistant	10
G10037	ERR4992698	India	1	4.3.1.2	-	gyrA-S83F,gyrA-D87N,parC-S80I	-	-		Chennai	2018	Susceptible	25	Susceptible	25	Susceptible	22	Susceptible	25	Susceptible	13	Resistant	10
G10038	ERR4992716	India	1	4.3.1.2	-	gyrA-S83F,gyrA-D87N,parC-S80I	-	-		Chennai	2018	Susceptible	25	Susceptible	22	Susceptible	25	Susceptible	25	Susceptible	15	Resistant	10
G10040	ERR4992751	India	1	4.3.1.2	-	gyrA-S83F,gyrA-D87N,parC-S80I	-	-		Chennai	2018	Susceptible	25	Susceptible	25	Susceptible	25	Susceptible	30	Susceptible	14	Resistant	10
G10041	ERR4992722	India	1	4.3.1.1	-	gyrA-S83Y	-	-		Chennai	2018	Susceptible	22	Susceptible	25	Susceptible	20	Susceptible	25	Susceptible	18	Intermediate	23
G10042	ERR4992740	India	1	4.3.1.2	-	gyrA-S83F	-	-		Chennai	2018	Susceptible	22	Susceptible	25	Susceptible	25	Susceptible	30	Susceptible	16	Intermediate	25
G10043	ERR5201359	India	1	4.3.1.1	-	gyrA-S83Y	-	-		Chennai	2018	Susceptible	25	Susceptible	25	Susceptible	20	Susceptible	25	Susceptible	16	Intermediate	23
G10045	ERR4992758	India	1	4.3.1.2	-	gyrA-S83F,gyrA-D87N,parC-S80I	-	-		Chennai	2018	Susceptible	22	Susceptible	25	Susceptible	25	Susceptible	25	Susceptible	16	Resistant	6
G10046	ERR4992776	India	1	4.3.1.2	-	gyrA-S83F,gyrA-D87N,parC-S80I	-	-		Chennai	2018	Susceptible	25	Susceptible	25	Susceptible	22	Susceptible	25	Susceptible	16	Resistant	6
G10047	ERR4992794	India	1	4.3.1.1	-	gyrA-S83Y	-	-		Chennai	2018	Susceptible	25	Susceptible	25	Susceptible	20	Susceptible	25	Susceptible	17	Intermediate	23
G10049	ERR4992809	India	1	4.3.1.2	-	gyrA-S83F	-	-		Chennai	2018	Susceptible	25	Susceptible	25	Susceptible	22	Susceptible	25	Susceptible	16	Intermediate	23
G10050	ERR4992822	India	1	4.3.1.2	-	gyrA-S83F,parC-S80I	-	-		Chennai	2018	Susceptible	22	Susceptible	22	Susceptible	22	Susceptible	25	Susceptible	14	Resistant	18
G10051	ERR4992687	India	1	4.3.1.2	-	gyrA-S83F,gyrA-D87N,parC-S80I	-	-		Chennai	2018	Susceptible	22	Susceptible	22	Susceptible	22	Susceptible	25	Susceptible	15	Resistant	6
G10052	ERR4992705	India	1	4.3.1.2	-	gyrA-S83F,parC-E84G	-	IncFIB(pHCM2)		Chennai	2018	Susceptible	25	Susceptible	25	Susceptible	25	Susceptible	25	Susceptible	16	Resistant	15
G10054	ERR4992723	India	1	4.3.1.1	blaTEM-1,catA1,dfrA7,sul1,sul2	gyrA-D87Y	-	-		Chennai	2018	Resistant	6	Resistant	6	Resistant	6	Susceptible	25	Susceptible	16	Intermediate	22
G10055	ERR5201328	India	1	4.3.1.1	-	gyrA-S83Y	-	-		Chennai	2018	Susceptible	22	Susceptible	22	Susceptible	20	Susceptible	25	Susceptible	16	Resistant	20
G10057	ERR4992741	India	2	2.5	-	gyrA-S83F	-	IncFIB(pHCM2)		Chennai	2018	Susceptible	22	Susceptible	25	Susceptible	22		25	Susceptible	16	Intermediate	22
G10058	ERR4992759	India	1	4.3.1.1	-	gyrA-S83Y	-	-		Chennai	2018	Susceptible	22	Susceptible	22	Susceptible	20	Susceptible	25	Susceptible	18	Intermediate	22
G10060	ERR5200998	India	1	4.3.1.2	-	gyrA-S83F,gyrA-D87N,parC-S80I	-	-		Chennai	2018	Susceptible	22	Susceptible	22	Susceptible	25	Susceptible	25	Susceptible	14	Resistant	6
G10061	ERR5201351	India	1	4.3.1.2	-	gyrA-S83F,parC_E84K	-	Col(BS512)		Chennai	2018	Susceptible	23	Susceptible	25	Susceptible	25	Susceptible	27	Susceptible	17	Resistant	20
G10062	ERR5201252	India	1	4.3.1.2	-	gyrA-S83Y	-	Col(BS512)		Chennai	2018	Susceptible	23	Susceptible	25	Susceptible	30	Susceptible	30	Susceptible	18	Intermediate	25
G10063	ERR5200980	India	1	4.3.1.2	-	gyrA-S83F	-	-		Chennai	2018	Susceptible	25	Susceptible	27	Susceptible	32	Susceptible	35	Susceptible	18	Resistant	20
G10064	ERR5201305	India	1	4.3.1.2	-	gyrA-S83F,parC_E84K	-	-		Chennai	2018	Susceptible	25	Susceptible	25	Susceptible	25	Susceptible	30	Susceptible	13	Resistant	20
G10065	ERR5201034	India	1	4.3.1.2	-	gyrA-S83F	-	-		Chennai	2018	Susceptible	27	Susceptible	25	Susceptible	35	Susceptible	35	Susceptible	22	Intermediate	30
G10069	ERR5201184	India	1	4.3.1.1	-	gyrA-S83Y	-	-		Chennai	2018	Susceptible	25	Susceptible	20	Susceptible	20	Susceptible	33	Susceptible	17	Resistant	18
G10070	ERR5201289	India	1	4.3.1.1	-	gyrA-S83Y	-	-		Chennai	2018	Susceptible	27	Susceptible	25	Susceptible	30	Susceptible	35	Susceptible	20	Intermediate	25
G10072	ERR5201228	India	1	4.3.1.1	-	gyrA-S83Y	-	-		Chennai	2018	Susceptible	25	Susceptible	22	Susceptible	30	Susceptible	30	Susceptible	14	Intermediate	22
G10074	ERR5201234	India	1	4.3.1.1	-	gyrA-S83Y	-	-		Chennai	2018	Susceptible	27	Susceptible	23	Susceptible	30	Susceptible	35	Susceptible	14	Intermediate	23
G10075	ERR5201045	India	1	4.3.1.2	-	gyrA-S83F	-	-		Chennai	2018	Susceptible	25	Susceptible	27	Susceptible	27	Susceptible	27	Susceptible	20	Intermediate	22
G10076	ERR5200919	India	1	4.3.1.2	-	gyrA-S83F,gyrA-D87N,parC-S80I	-	-		Chennai	2018	Susceptible	25	Susceptible	25	Susceptible	30	Susceptible	30	Susceptible	15	Resistant	6
G10078	ERR5201355	India	1	4.3.1.2	-	gyrA-S83F	-	-		Chennai	2018	Susceptible	25	Susceptible	25	Susceptible	27	Susceptible	30	Susceptible	17	Intermediate	23
G10079	ERR5201092	India	1	4.3.1.1	-	gyrA-S83Y	-	-		Chennai	2018	Susceptible	25	Susceptible	27	Susceptible	30	Susceptible	30	Susceptible	17	Intermediate	25
G10080	ERR5200981	India	1	4.3.1.2	-	gyrA-S83F	-	-		Chennai	2018	Susceptible	27	Susceptible	25	Susceptible	25	Susceptible	27	Susceptible	15	Intermediate	25
G10082	ERR5201193	India	1	4.3.1.2	-	gyrA-S83F	-	-		Chennai	2018	Susceptible	22	Susceptible	22	Susceptible	25	Susceptible	30	Susceptible	14	Intermediate	23
G10083	ERR5201340	India	1	4.3.1.1	-	gyrA-S83Y	-	-		Chennai	2018	Susceptible	25	Susceptible	23	Susceptible	22	Susceptible	27	Susceptible	17	Intermediate	22
G10084	ERR5200897	India	1	4.3.1.1	-	gyrA-S83Y	-	-		Chennai	2018	Susceptible	22	Susceptible	20	Susceptible	25	Susceptible	27	Susceptible	15	Intermediate	22
G10086	ERR5201168	India	1	4.3.1.1	-	gyrA-S83Y	-	-		Chennai	2018	Susceptible	22	Susceptible	25	Susceptible	30	Susceptible	25	Susceptible	20	Intermediate	23
G10087	ERR5200901	India	1	4.3.1	-	gyrA-S83F	-	-		Chennai	2018	Susceptible	25	Susceptible	18	Susceptible	27	Susceptible	30	Susceptible	20	Intermediate	25
G10089	ERR5200986	India	1	4.3.1.2	-	gyrA-S83F,parC_E84K	-	-		Chennai	2019	Susceptible	27	Susceptible	22	Susceptible	25	Susceptible	30	Susceptible	15	Resistant	20
G10090	ERR5201029	India	1	4.3.1.2	-	gyrA-S83F,parC-S80I	-	-		Chennai	2019	Susceptible	25	Susceptible	22	Susceptible	25	Susceptible	30	Susceptible	13	Resistant	20
G10091	ERR5200884	India	1	4.3.1.2	-	gyrA-S83F,parC-S80I	-	-		Chennai	2019	Susceptible	23	Susceptible	25	Susceptible	30	Susceptible	32	Susceptible	20	Intermediate	22
G10092	ERR5201084	India	1	4.3.1.2	-	gyrA-S83F,parC-S80I	-	-		Chennai	2019	Susceptible	22	Susceptible	25	Susceptible	30	Susceptible	30	Susceptible	17	Resistant	20
G10097	ERR5201013	India	1	4.3.1.2	-	gyrA-S83F,gyrA-D87N,parC-S80I	-	Col(BS512)		Chennai	2019	Susceptible	23	Susceptible	23	Susceptible	27	Susceptible	30	Susceptible	18	Resistant	6
G10098	ERR5200906	India	1	4.3.1.1	-	gyrA-S83Y	-	Col(BS512)		Chennai	2019	Susceptible	25	Susceptible	27	Susceptible	30	Susceptible	35	Susceptible	17	Intermediate	23
G10107	ERR5200923	India	1	4.3.1.1	blaTEM-1,catA1,dfrA7,sul1,sul2	gyrA-S83Y	-	IncFIB(pHCM2)		Chennai	2019	Susceptible	30	Susceptible	22	Susceptible	30	Susceptible	35	Susceptible	17	Resistant	6
G10108	ERR5201265	India	1	4.3.1.1	blaTEM-1,catA1,dfrA7,sul1,sul2	gyrA-S83Y	-	IncFIB(pHCM2)		Chennai	2019	Resistant	6	Resistant	6	Resistant	6	Susceptible	35	Susceptible	20	Intermediate	28
G10111	ERR5201093	India	1	4.3.1.1	-	gyrA-S83Y	-	-		Chennai	2019	Susceptible	30	Susceptible	21	Susceptible	30	Susceptible	32	Susceptible	16	Intermediate	26
G10113	ERR5201201	India	1	4.3.1.2	-	gyrA-S83F	-	-		Chennai	2019	Susceptible	30	Susceptible	21	Susceptible	29	Susceptible	33	Susceptible	18	Intermediate	24
G10114	ERR5201119	India	1	4.3.1.2	-	gyrA-S83F	-	-		Chennai	2019	Susceptible	29	Susceptible	20	Susceptible	20	Susceptible	35	Susceptible	16	Intermediate	24
G10115	ERR5201191	India	1	4.3.1.1	-	gyrA-S83Y	-	-		Chennai	2019	Susceptible	26	Susceptible	23	Susceptible	28	Susceptible	30	Susceptible	18	Intermediate	26
G10116	ERR5200946	India	1	4.3.1.2	-	gyrA-S83F,gyrA-D87N,parC-S80I	-	-		Chennai	2019	Susceptible	28	Susceptible	23	Susceptible	30	Susceptible	35	Susceptible	15	Resistant	6
G10117	ERR5201211	India	1	4.3.1.2	-	gyrA-S83F	-	-		Chennai	2019	Susceptible	30	Susceptible	20	Susceptible	27	Susceptible	35	Susceptible	17	Intermediate	26
G10118	ERR5201055	India	1	4.3.1.2	-	gyrA-S83F	-	Col(BS512)		Chennai	2019	Susceptible	30	Susceptible	23	Susceptible	30	Susceptible	35	Susceptible	17	Intermediate	26
J10001	ERR5201009	India	1	4.3.1.2	-	gyrA-S83F,gyrA-D87N,parC-S80I	-	-		Bangalore	2018	Susceptible	25	Susceptible	25	Susceptible	30	Susceptible	30	Susceptible	16	Resistant	6
J10002	ERR5201279	India	1	4.3.1.2	-	gyrA-S83F,gyrA-D87N,parC-S80I	-	Col(BS512)		Bangalore	2019	Susceptible	25	Susceptible	18	Susceptible	30	Susceptible	30	Susceptible	15	Resistant	6
J10003	ERR5201143	India	1	4.3.1.2	-	gyrA-S83F,parC-S80I	-	-		Bangalore	2018	Susceptible	25	Susceptible	25	Susceptible	30	Susceptible	25	Susceptible	18	Intermediate	25
J10004	ERR5201230	India	1	4.3.1.2	-	gyrA-S83F,parC-S80I	-	-		Bangalore	2018	Susceptible	25	Susceptible	30	Susceptible	30	Susceptible	30	Susceptible	15	Resistant	20
J10005	ERR5201267	India	1	4.3.1.1	-	gyrA-S83Y	-	-		Bangalore	2019	Susceptible	25	Susceptible	20	Susceptible	25	Susceptible	30	Susceptible	18	Intermediate	30
J10006	ERR5200958	India	1	4.3.1.1	-	-	-	IncFIB(pHCM2)		Bangalore	2018	Susceptible	25	Susceptible	20	Susceptible	25	Susceptible	30	Susceptible	18	Susceptible	35
J10007	ERR5200969	India	1	4.3.1.2	-	gyrA-S83F,parC-S80I	-	-		Bangalore	2018	Susceptible	25	Susceptible	20	Susceptible	25	Susceptible	30	Susceptible	15	Resistant	15
J10009	ERR5201266	India	1	4.3.1.2	-	gyrA-S83F,parC-S80I	-	-		Bangalore	2018	Susceptible	25	Susceptible	20	Susceptible	25	Susceptible	30	Susceptible	20	Intermediate	23
J10010	ERR5201350	India	1	4.3.1.2	-	gyrA-S83F,gyrA-D87N,parC-S80I	-	-		Bangalore	2018	Susceptible	25	Susceptible	20	Susceptible	25	Susceptible	30	Susceptible	16	Resistant	6
J10011	ERR5200924	India	1	4.3.1.2	-	gyrA-S83F	-	-		Bangalore	2018	Susceptible	25	Susceptible	20	Susceptible	30	Susceptible	30	Susceptible	15	Intermediate	25
J10012	ERR5201199	India	1	4.3.1.2	-	gyrA-S83F	-	-		Bangalore	2018	Susceptible	23	Susceptible	20	Susceptible	25	Susceptible	30	Susceptible	15	Intermediate	23
J10014	ERR5201007	India	1	4.3.1.2	-	gyrA-S83F	-	Col(BS512)		Bangalore	2018	Susceptible	25	Susceptible	20	Susceptible	30	Susceptible	30	Susceptible	15	Intermediate	29
J10015	ERR5200899	India	1	4.3.1.2	-	gyrA-S83F,gyrA-D87N,parC-S80I	-	-		Bangalore	2018	Susceptible	25	Susceptible	20	Susceptible	30	Susceptible	30	Susceptible	15	Resistant	6
J10016	ERR5200883	India	1	4.3.1.2	-	gyrA-S83F,gyrA-D87N,parC-S80I	-	-		Bangalore	2018	Susceptible	26	Susceptible	20	Susceptible	30	Susceptible	30	Susceptible	15	Resistant	6
J10017	ERR5201053	India	1	4.3.1.2	-	gyrA-S83F,gyrA-D87N,parC-S80I	-	-		Bangalore	2018	Susceptible	25	Susceptible	20	Susceptible	30	Susceptible	30	Susceptible	15	Resistant	6
J10018	ERR5201337	India	1	4.3.1.2	-	gyrA-S83F,gyrA-D87N,parC-S80I	-	-		Bangalore	2018	Susceptible	25	Susceptible	20	Susceptible	30	Susceptible	30	Susceptible	15	Resistant	6
J10020	ERR5201147	India	1	4.3.1.2	-	-	-	-		Bangalore	2018	Susceptible	23	Susceptible	18	Susceptible	30	Susceptible	30	Susceptible	14	Intermediate	26
J10021	ERR5200982	India	1	4.3.1.2	-	gyrA-S83F,gyrA-D87N,parC-S80I	-	-		Bangalore	2018	Susceptible	28	Susceptible	29	Susceptible	30	Susceptible	30	Susceptible	15	Resistant	10
J10022	ERR5201321	India	1	4.3.1.2	-	gyrA-S83Y	-	-		Bangalore	2018	Susceptible	24	Susceptible	18	Susceptible	20	Susceptible	30	Susceptible	15	Intermediate	25
J10023	ERR5200921	India	1	4.3.1.2	-	gyrA-S83F,parC-S80I	-	-		Bangalore	2018	Susceptible	30	Susceptible	20	Susceptible	25	Susceptible	30	Susceptible	13	Intermediate	21
J10026	ERR5201002	India	1	4.3.1.2	-	gyrA-S83F,parC-S80I	-	-		Bangalore	2018	Susceptible	28	Susceptible	19	Susceptible	25	Susceptible	30	Susceptible	13	Intermediate	21
J10027	ERR5201158	India	1	4.3.1.2	-	gyrA-S83F,parC-S80I	-	-		Bangalore	2018	Susceptible	25	Susceptible	18	Susceptible	18	Susceptible	27	Susceptible	13	Intermediate	21
J10029	ERR5201194	India	1	4.3.1.2	-	gyrA-S83F,gyrA-D87N,parC-S80I	-	-		Bangalore	2018	Susceptible	30	Susceptible	20	Susceptible	23	Susceptible	31	Susceptible	14	Resistant	10
J10030	ERR5201169	India	2	2.2.2	-	-	-	-		Bangalore	2018	Susceptible	25	Susceptible	20	Susceptible	25	Susceptible	30	Susceptible	14	Susceptible	31
J10031	ERR5201244	India	1	4.3.1.1	-	gyrA-S83Y	-	-		Bangalore	2018	Susceptible	24	Susceptible	20	Susceptible	25	Susceptible	27	Susceptible	14	Intermediate	25
J10032	ERR5200938	India	1	4.3.1.2	-	gyrA-S83F	-	-		Bangalore	2018	Susceptible	25	Susceptible	23	Susceptible	30	Susceptible	30	Susceptible	13	Intermediate	21
J10033	ERR5201320	India	1	4.3.1.2	-	gyrA-S83F	-	-		Bangalore	2018	Susceptible	30	Susceptible	25	Susceptible	30	Susceptible	30	Susceptible	14	Susceptible	31
J10034	ERR5200874	India	1	4.3.1.1	-	gyrA-S83Y	-	-		Bangalore	2018	Susceptible	24	Susceptible	23	Susceptible	26	Susceptible	23	Susceptible	16	Resistant	18
J10035	ERR5201317	India	1	4.3.1.2	-	gyrA-S83F,gyrA-D87N,parC-S80I	-	-		Bangalore	2018	Susceptible	25	Susceptible	20	Susceptible	30	Susceptible	30	Susceptible	14	Resistant	6
J10036	ERR5200903	India	1	4.3.1.2	-	gyrA-S83F	-	-		Bangalore	2018	Susceptible	25	Susceptible	20	Susceptible	30	Susceptible	30	Susceptible	17	Intermediate	27
K16363	ERR5201072	India	1	4.3.1.2	-	gyrA-S83F,parC-E84G	-	-		Kolkata	2018	Susceptible	25	Susceptible	24	Susceptible	30	Susceptible	28	Susceptible	18	Intermediate	21
K18041	ERR5201069	India	1	4.3.1.2	-	gyrA-S83F,gyrA-D87N,parC-S80I	-	-		Kolkata	2018	Susceptible	24	Susceptible	21	Susceptible	30	Susceptible	30	Susceptible	18	Resistant	6
K20117	ERR5201307	India	1	4.3.1.2	-	gyrA-S83F	acrB-R717Q	-		Kolkata	2018	Susceptible	26	Susceptible	23	Susceptible	30	Susceptible	30	Resistant	10	Intermediate	22
K22304	ERR4992818	India	1	4.3.1.2	-	gyrA-S83F	-	-		Kolkata	2018	Susceptible	27	Susceptible	20	Susceptible	26	Susceptible	30	Susceptible	17	Intermediate	24
K23150	ERR4992804	India	2	2.5	-	gyrA-S83F,gyrA-D87G	-	IncFIB(pHCM2)		Kolkata	2018	Susceptible	27	Susceptible	20	Susceptible	28	Susceptible	32	Susceptible	14	Resistant	17
K24100	ERR4992684	India	1	4.3.1.2	-	gyrA-S83Y	-	-		Kolkata	2018	Susceptible	27	Susceptible	19	Susceptible	26	Susceptible	32	Susceptible	13	Intermediate	24
K25253	ERR5201212	India	2	2.5	-	gyrA-S83F	-	IncFIB(pHCM2)		Kolkata	2018	Susceptible	24	Susceptible	24	Susceptible	30	Susceptible	30	Susceptible	18	Intermediate	21
K26145	ERR5201067	India	1	4.3.1.2	-	gyrA-S83F,gyrA-D87N,parC-S80I	-	-		Kolkata	2019	Susceptible	23	Susceptible	23	Susceptible	28	Susceptible	30	Susceptible	18	Resistant	6
KL12001869	ERR4790776	India	1	4.3.1.1	-	gyrA-S83Y	-	-		Anantapur	-	Susceptible	24	Susceptible	28	Susceptible	30	Susceptible	32	Susceptible	20	Intermediate	25
KL13036044	ERR4790743	India	1	4.3.1.1	-	gyrA-S83Y	-	-		Anantapur	-	Susceptible	24	Susceptible	28	Susceptible	30	Susceptible	32	Susceptible	18	Intermediate	24
L10001	ERR5201036	India	2	2.5	-	gyrA-S83F	-	-		Ludhiana	2017	Susceptible	26	Susceptible	24	Susceptible	30	Susceptible	30	Susceptible	18	Resistant	20
L10002	ERR5201005	India	2	2.5	-	gyrA-S83F	-	-		Ludhiana	2018	Susceptible	28	Susceptible	23	Susceptible	30	Susceptible	32	Susceptible	18	Resistant	20
L10004	ERR5201031	India	2	2.5	-	gyrA-S83F	-	-		Ludhiana	2018	Susceptible	26	Susceptible	23	Susceptible	28	Susceptible	32	Susceptible	18	Resistant	20
L10005	ERR5200990	India	2	2.5	-	gyrA-S83F	-	-		Ludhiana	2018	Susceptible	26	Susceptible	23	Susceptible	28	Susceptible	32	Susceptible	18	Resistant	20
L10007	ERR5201303	India	2	2.5	-	gyrA-S83F	-	-		Ludhiana	2018	Susceptible	26	Susceptible	23	Susceptible	26	Susceptible	32	Susceptible	18	Resistant	18
L10008	ERR5201062	India	2	2.5	-	gyrA-S83F	-	-		Ludhiana	2018	Susceptible	28	Susceptible	23	Susceptible	30	Susceptible	32	Susceptible	18	Resistant	19
L10009	ERR5200942	India	2	2.5	-	gyrA-S83F	-	-		Ludhiana	2018	Susceptible	24	Susceptible	23	Susceptible	30	Susceptible	32	Susceptible	18	Intermediate	23
L10010	ERR5201122	India	2	2.5	-	gyrA-S83F	-	-		Ludhiana	2018	Susceptible	28	Susceptible	23	Susceptible	30	Susceptible	32	Susceptible	18	Intermediate	21
L10011	ERR5201204	India	2	2.5	-	gyrA-S83F	-	-		Ludhiana	2018	Susceptible	25	Susceptible	25	Susceptible	25	Susceptible	30	Susceptible	14	Resistant	20
L10012	ERR5201160	India	2	2.5	-	gyrA-S83F	-	-		Ludhiana	2018	Susceptible	22	Susceptible	23	Susceptible	26	Susceptible	25	Susceptible	15	Resistant	20
L10013	ERR5200943	India	2	2.5	-	gyrA-S83F	-	-		Ludhiana	2018	Susceptible	22	Susceptible	25	Susceptible	25	Susceptible	30	Susceptible	17	Resistant	19
L10014	ERR5201197	India	2	2.5	-	gyrA-S83F	-	-		Ludhiana	2018	Susceptible	22	Susceptible	25	Susceptible	22	Susceptible	25	Susceptible	15	Resistant	19
L10016	ERR5200885	India	2	2.5	-	gyrA-S83F	-	-		Ludhiana	2018	Susceptible	22	Susceptible	23	Susceptible	25	Susceptible	30	Susceptible	17	Resistant	20
L10018	ERR5201240	India	2	2.5	-	gyrA-S83F	-	-		Ludhiana	2018	Susceptible	22	Susceptible	25	Susceptible	25	Susceptible	25	Susceptible	15	Resistant	20
L10019	ERR5200909	India	2	2.5	-	gyrA-S83F	-	-		Ludhiana	2018	Susceptible	23	Susceptible	25	Susceptible	25	Susceptible	30	Susceptible	15	Intermediate	24
L10021	ERR5200966	India	2	2.5	-	gyrA-S83F	-	-		Ludhiana	2018	Susceptible	23	Susceptible	18	Susceptible	30	Susceptible	35	Susceptible	25	Resistant	20
L10023	ERR5201042	India	2	2.5	-	gyrA-S83F	-	-		Ludhiana	2018	Susceptible	21	Susceptible	18	Susceptible	30	Susceptible	30	Susceptible	25	Resistant	19
L10024	ERR5201117	India	2	2.5	-	gyrA-S83F	-	-		Ludhiana	2018	Susceptible	24	Susceptible	18	Susceptible	25	Susceptible	30	Susceptible	23	Resistant	19
L10025	ERR5201133	India	2	2.5	-	gyrA-S83F	-	-		Ludhiana	2018	Susceptible	20	Susceptible	20	Susceptible	30	Susceptible	30	Susceptible	21	Resistant	19
L10026	ERR5200895	India	2	2.5	-	gyrA-S83F	-	-		Ludhiana	2018	Susceptible	22	Susceptible	19	Susceptible	20	Susceptible	28	Susceptible	20	Resistant	18
L10027	ERR5201360	India	2	2.5	-	gyrA-S83F	-	-		Ludhiana	2018	Susceptible	22	Susceptible	20	Susceptible	26	Susceptible	25	Susceptible	17	Resistant	20
L10028	ERR5200876	India	2	2.5	-	gyrA-S83F	-	-		Ludhiana	2018	Susceptible	22	Susceptible	22	Susceptible	20	Susceptible	25	Susceptible	18	Resistant	20
L10029	ERR5201314	India	2	2.5	-	gyrA-S83F	-	-		Ludhiana	2018	Susceptible	22	Susceptible	20	Susceptible	22	Susceptible	25	Susceptible	17	Resistant	20
L10030	ERR5201112	India	2	2.5	-	gyrA-S83F	-	-		Ludhiana	2018	Susceptible	24	Susceptible	22	Susceptible	20	Susceptible	25	Susceptible	20	Intermediate	21
L10031	ERR5201026	India	2	2.5	-	gyrA-S83F	-	-		Ludhiana	2018	Susceptible	25	Susceptible	21	Susceptible	25	Susceptible	30	Susceptible	15	Intermediate	22
L10032	ERR5200984	India	2	2.5	-	gyrA-S83F	-	-		Ludhiana	2018	Susceptible	21	Susceptible	20	Susceptible	25	Susceptible	28	Susceptible	15	Intermediate	23
L10033	ERR5201358	India	2	2.5	-	gyrA-S83F	-	-		Ludhiana	2018	Susceptible	25	Susceptible	20	Susceptible	25	Susceptible	30	Susceptible	15	Intermediate	22
L10034	ERR5200887	India	2	2.5	-	gyrA-S83F	-	-		Ludhiana	2018	Susceptible	25	Susceptible	18	Susceptible	25	Susceptible	30	Susceptible	15	Intermediate	22
L10035	ERR5201171	India	2	2.5	-	gyrA-S83F	-	-		Ludhiana	2018	Susceptible	25	Susceptible	18	Susceptible	25	Susceptible	28	Susceptible	25	Intermediate	22
L10036	ERR5201014	India	2	2.5	-	gyrA-S83F	-	-		Ludhiana	2018	Susceptible	25	Susceptible	18	Susceptible	25	Susceptible	25	Susceptible	15	Intermediate	22
L10037	ERR5201000	India	2	2.5	-	gyrA-S83F	-	-		Ludhiana	2018	Susceptible	25	Susceptible	20	Susceptible	25	Susceptible	28	Susceptible	15	Intermediate	22
L10038	ERR5201285	India	2	2.5	-	gyrA-S83F	-	-		Ludhiana	2018	Susceptible	25	Susceptible	20	Susceptible	25	Susceptible	28	Susceptible	17	Intermediate	23
L10039	ERR5201161	India	2	2.5	-	gyrA-S83F	-	-		Ludhiana	2018	Susceptible	25	Susceptible	18	Susceptible	25	Susceptible	27	Susceptible	17	Intermediate	25
L10040	ERR5201145	India	2	2.5	-	gyrA-S83F	-	-		Ludhiana	2018	Susceptible	25	Susceptible	18	Susceptible	25	Susceptible	25	Susceptible	15	Intermediate	22
L10041	ERR5200882	India	2	2.5	-	gyrA-S83F	-	-		Ludhiana	2018	Susceptible	25	Susceptible	22	Susceptible	25	Susceptible	30	Susceptible	20	Resistant	6
L10042	ERR5201010	India	2	2.5	-	gyrA-S83F	-	Col440I		Ludhiana	2018	Susceptible	25	Susceptible	22	Susceptible	26	Susceptible	30	Susceptible	17	Resistant	17
L10043	ERR5201044	India	2	2.5	-	gyrA-S83F	-	-		Ludhiana	2018	Susceptible	25	Susceptible	22	Susceptible	30	Susceptible	30	Susceptible	18	Resistant	6
L10044	ERR5201364	India	2	2.5	-	gyrA-S83F	-	-		Ludhiana	2018	Susceptible	25	Susceptible	22	Susceptible	25	Susceptible	30	Susceptible	17	Resistant	19
L10046	ERR5201110	India	2	2.5	-	gyrA-S83F	-	-		Ludhiana	2018	Susceptible	25	Susceptible	22	Susceptible	25	Susceptible	30	Susceptible	18	Resistant	6
L10047	ERR5201345	India	2	2.5	-	gyrA-S83F	-	-		Ludhiana	2018	Susceptible	22	Susceptible	22	Susceptible	25	Susceptible	30	Susceptible	20	Resistant	6
L10048	ERR5201214	India	2	2.5	-	gyrA-S83F	-	-		Ludhiana	2018	Susceptible	26	Susceptible	22	Susceptible	25	Susceptible	30	Susceptible	20	Resistant	6
L10049	ERR5201060	India	2	2.5	-	gyrA-S83F	-	-		Ludhiana	2018	Susceptible	22	Susceptible	22	Susceptible	30	Susceptible	30	Susceptible	19	Resistant	6
L10050	ERR5201032	India	2	2.5	-	gyrA-S83F	-	-		Ludhiana	2018	Susceptible	25	Susceptible	22	Susceptible	30	Susceptible	30	Susceptible	20	Resistant	6
L10051	ERR5200879	India	2	3.3	-	gyrA-S83F,gyrA-D87V,parC-S80I	-	-		Ludhiana	2018	Susceptible	25	Susceptible	20	Susceptible	25	Susceptible	30	Susceptible	22	Resistant	6
L10052	ERR5201195	India	2	3.3	-	gyrA-S83F,gyrA-D87V,parC-S80I	-	-		Ludhiana	2018	Susceptible	25	Susceptible	22	Susceptible	30	Susceptible	30	Susceptible	25	Resistant	6
L10053	ERR5201079	India	2	3.3	-	gyrA-S83F,gyrA-D87V,parC-S80I	-	-		Ludhiana	2018	Susceptible	25	Susceptible	22	Susceptible	25	Susceptible	30	Susceptible	23	Resistant	6
L10055	ERR5201362	India	2	3.3	-	gyrA-S83F,gyrA-D87V,parC-S80I	-	-		Ludhiana	2018	Susceptible	25	Susceptible	23	Susceptible	25	Susceptible	30	Susceptible	20	Resistant	6
L10058	ERR5201125	India	2	3.3	-	gyrA-S83F,gyrA-D87V,parC-S80I	-	-		Ludhiana	2018	Susceptible	25	Susceptible	23	Susceptible	30	Susceptible	30	Susceptible	22	Resistant	6
L10059	ERR5201326	India	2	3.3	-	gyrA-S83F,gyrA-D87V,parC-S80I	-	-		Ludhiana	2018	Susceptible	25	Susceptible	30	Susceptible	30	Susceptible	30	Susceptible	22	Resistant	6
L10060	ERR5201319	India	2	3.3	-	gyrA-S83F,gyrA-D87V,parC-S80I	-	-		Ludhiana	2018	Susceptible	25	Susceptible	30	Susceptible	30	Susceptible	30	Susceptible	25	Resistant	6
L10061	ERR5201301	India	2	3.3	-	gyrA-S83F,gyrA-D87V,parC-S80I	-	-		Ludhiana	2018	Susceptible	25	Susceptible	22	Susceptible	30	Susceptible	30	Susceptible	20	Resistant	6
L10062	ERR5201126	India	2	3.3	-	gyrA-S83F,gyrA-D87V,parC-S80I	-	-		Ludhiana	2018	Susceptible	25	Susceptible	20	Susceptible	30	Susceptible	30	Susceptible	18	Resistant	6
L10063	ERR5200929	India	2	3.3	-	gyrA-S83F,gyrA-D87V	-	-		Ludhiana	2018	Susceptible	25	Susceptible	22	Susceptible	30	Susceptible	30	Susceptible	27	Resistant	6
L10064	ERR5201263	India	2	3.3	-	gyrA-S83F,gyrA-D87V,parC-S80I	-	-		Ludhiana	2018	Susceptible	22	Susceptible	20	Susceptible	30	Susceptible	30	Susceptible	18	Resistant	6
L10065	ERR5201094	India	2	3.3	-	gyrA-S83F,gyrA-D87V,parC-S80I	-	-		Ludhiana	2018	Susceptible	25	Susceptible	20	Susceptible	30	Susceptible	30	Susceptible	19	Resistant	6
L10066	ERR5201123	India	2	3.3	-	parC-S80I	-	-		Ludhiana	2018	Susceptible	25	Susceptible	25	Susceptible	30	Susceptible	30	Susceptible	20	Resistant	6
M10396	ERR4790773	India	2	3	-	gyrA-S83F	-	-	KARIMGANJ		2018	Susceptible	35	Susceptible	26	Susceptible	32	Susceptible	32	Susceptible	17	Intermediate	26
M10423	ERR4634558	India	2	3.3.2	-	-	-	-	KARIMGANJ		2018	Susceptible	32	Susceptible	19	Susceptible	30	Susceptible	32	Susceptible	15	Susceptible	34
M10507	ERR4634566	India	1	4.3.1.2	-	gyrA-S83F	-	-	KARIMGANJ		2018	Susceptible	25	Susceptible	20	Susceptible	32	Susceptible	35	Susceptible	14	Intermediate	22
M10556	ERR5201222	India	1	4.3.1.2	-	gyrA-S83F,gyrA-D87N,parC-S80I	-	-	KARIMGANJ		2018	Susceptible	30	Susceptible	20	Susceptible	31	Susceptible	32	Susceptible	14	Resistant	6
M10651	ERR5201293	India	2	2.2	-	gyrA-S83F	-	-	KARIMGANJ		2018	Susceptible	26	Susceptible	26	Susceptible	21	Susceptible	32	Susceptible	17	Resistant	6
M10674	ERR5201095	India	2	3	-	gyrA-S83F	-	-	JHERJHERI		2018	Susceptible	29	Susceptible	29	Susceptible	22	Susceptible	32	Susceptible	18	Intermediate	26
M11232	ERR5200927	India	1	4.3.1.2	-	gyrA-S83F,gyrA-D87N	-	-	KARIMGANJ		2019	Susceptible	28	Susceptible	27	Susceptible	23	Susceptible	30	Susceptible	17	Resistant	6
M11246	ERR5200992	India	2	3	-	gyrA-S83F	-	-	KARIMGANJ		2019	Susceptible	28	Susceptible	27	Susceptible	27	Susceptible	32	Susceptible	24	Intermediate	28
M20241	ERR4790756	India	2	2.0.2	-	-	-	IncX1	CHENGJUR (DIST)		2018	Susceptible	32	Susceptible	23	Susceptible	27	Susceptible	32	Susceptible	15	Susceptible	36
M20642	ERR5201046	India	1	4.3.1.2	-	gyrA-S83F,gyrA-D87N,parC-S80I	-	-	KARIMGANJ		2019	Susceptible	25	Susceptible	35	Susceptible	25	Susceptible	30	Susceptible	17	Resistant	6
P10104	ERR4992755	India	2	2.5	-	gyrA-S83F	-	IncFIB(pHCM2)		Pune	2018	Susceptible	22	Susceptible	25	Susceptible	25	Susceptible	30	Susceptible	16	Intermediate	25
R10016	ERR4634559	India	1	4.3.1.1	-	gyrA-S83Y	-	-		Anantapur	2018	Susceptible	23	Susceptible	28	Susceptible	28	Susceptible	28	Susceptible	16	Intermediate	21
R10114	ERR4634567	India	1	4.3.1.2	-	gyrA-S83F,parC-S80I	-	-		Anantapur	2018	Susceptible	25	Susceptible	28	Susceptible	28	Susceptible	30	Susceptible	18	Intermediate	23
R10115	ERR5201271	India	1	4.3.1.1	-	gyrA-S83Y	-	-		Anantapur	2018	Susceptible	25	Susceptible	20	Susceptible	25	Susceptible	30	Susceptible	16	Resistant	19
R10370	ERR5200930	India	1	4.3.1.1	-	gyrA-S83Y	-	-		Anantapur	2018	Susceptible	25	Susceptible	20	Susceptible	22	Susceptible	30	Susceptible	16	Resistant	19
R10487	ERR4790725	India	1	4.3.1.1	-	gyrA-S83Y	-	-		Anantapur	2018	Susceptible	24	Susceptible	28	Susceptible	30	Susceptible	32	Susceptible	21	Intermediate	25
R10516	ERR4634576	India	1	4.3.1.1	-	gyrA-S83Y	-	-		Anantapur	2018	Susceptible	25	Susceptible	26	Susceptible	30	Susceptible	32	Susceptible	18	Intermediate	25
R10541	ERR4634590	India	1	4.3.1.1	-	gyrA-S83Y	-	-		Anantapur	2018	Susceptible	24	Susceptible	28	Susceptible	30	Susceptible	32	Susceptible	20	Intermediate	25
R10565	ERR4790761	India	1	4.3.1.1	-	gyrA-S83Y	-	-		Anantapur	2018	Susceptible	24	Susceptible	28	Susceptible	30	Susceptible	28	Susceptible	21	Intermediate	26
R10632	ERR5201105	India	1	4.3.1.1	-	gyrA-S83Y	-	-		Anantapur	2018	Susceptible	23	Susceptible	22	Susceptible	25	Susceptible	30	Susceptible	19	Resistant	20
R10666	ERR5201142	India	1	4.3.1.1	-	gyrA-S83Y	-	-		Anantapur	2018	Susceptible	25	Susceptible	20	Susceptible	25	Susceptible	30	Susceptible	16	Resistant	19
R10670	ERR5201081	India	1	4.3.1.1	-	gyrA-S83Y	-	-		Anantapur	2018	Susceptible	26	Susceptible	22	Susceptible	30	Susceptible	30	Susceptible	16	Resistant	20
R10825	ERR5201246	India	1	4.3.1.1	-	gyrA-S83Y	-	-		Anantapur	2018	Susceptible	22	Susceptible	23	Susceptible	30	Susceptible	30	Susceptible	16	Resistant	19
R10853	ERR5201124	India	1	4.3.1.1	-	gyrA-S83Y	-	-		Anantapur	2018	Susceptible	22	Susceptible	20	Susceptible	30	Susceptible	30	Susceptible	16	Intermediate	23
R10926	ERR5201180	India	1	4.3.1.2	-	gyrA-S83F	-	-		Anantapur	2018	Susceptible	25	Susceptible	18	Susceptible	25	Susceptible	30	Susceptible	14	Resistant	20
R11067	ERR5200973	India	1	4.3.1.1	-	gyrA-S83Y	-	-		Anantapur	2018	Susceptible	22	Susceptible	18	Susceptible	25	Susceptible	30	Susceptible	16	Resistant	20
R11170	ERR5201216	India	1	4.3.1.1	-	gyrA-S83Y	-	-		Anantapur	2018	Susceptible	25	Susceptible	22	Susceptible	30	Susceptible	30	Susceptible	15	Resistant	19
R11312	ERR5201330	India	1	4.3.1.1	-	gyrA-S83Y	-	-		Anantapur	2018	Susceptible	25	Susceptible	27	Susceptible	30	Susceptible	30	Susceptible	17	Intermediate	27
R11326	ERR5201325	India	1	4.3.1.1	-	gyrA-S83Y	-	-		Anantapur	2018	Susceptible	23	Susceptible	25	Susceptible	25	Susceptible	35	Susceptible	20	Intermediate	25
R11372	ERR5200999	India	1	4.3.1.1	-	gyrA-S83Y	-	-		Anantapur	2018	Susceptible	28	Susceptible	23	Susceptible	30	Susceptible	32	Susceptible	20	Intermediate	27
R11383	ERR5200957	India	1	4.3.1.2	-	gyrA-S83F,gyrA-D87N,parC-S80I	-	-		Anantapur	2018	Susceptible	25	Susceptible	27	Susceptible	25	Susceptible	30	Susceptible	17	Resistant	6
R11427	ERR5200945	India	1	4.3.1.2	-	gyrA-S83F,gyrA-D87N,parC-S80I	-	-		Anantapur	2019	Susceptible	25	Susceptible	20	Susceptible	30	Susceptible	35	Susceptible	25	Resistant	6
R11449	ERR5201273	India	1	4.3.1.1	-	gyrA-S83Y	-	-		Anantapur	2019	Susceptible	25	Susceptible	25	Susceptible	25	Susceptible	25	Susceptible	17	Intermediate	22
R11685	ERR5201054	India	1	4.3.1.1	-	gyrA-S83Y	-	-		Anantapur	2019	Susceptible	25	Susceptible	22	Susceptible	27	Susceptible	30	Susceptible	17	Intermediate	25
R11693	ERR5201061	India	1	4.3.1.1	-	gyrA-S83Y	-	-		Anantapur	2019	Susceptible	25	Susceptible	20	Susceptible	22	Susceptible	32	Susceptible	17	Intermediate	22
R11757	ERR5201352	India	1	4.3.1.2	-	gyrA-S83F,gyrA-D87N,parC-S80I	-	-		Anantapur	2019	Susceptible	25	Susceptible	22	Susceptible	30	Susceptible	35	Susceptible	17	Resistant	6
R11784	ERR5200914	India	1	4.3.1.1	-	gyrA-S83Y	-	-		Anantapur	2019	Susceptible	25	Susceptible	25	Susceptible	25	Susceptible	35	Susceptible	18	Intermediate	25
R11786	ERR5201215	India	2	2.2	-	gyrA-S83F	-	-		Anantapur	2019	Susceptible	30	Susceptible	30	Susceptible	30	Susceptible	35	Susceptible	22	Intermediate	25
R11866	ERR5200995	India	1	4.3.1.1	-	gyrA-S83Y	-	-		Anantapur	2019	Susceptible	22	Susceptible	25	Susceptible	35	Susceptible	30	Susceptible	25	Susceptible	27
S10007	ERR4790765	India	2	2.5	-	gyrA-S83F	-	-		Chandigarh	2018	Susceptible	25	Susceptible	23	Susceptible	27	Susceptible	28	Susceptible	16	Intermediate	22
S20004	ERR4634577	India	2	2.5	-	gyrA-S83F	-	-		Chandigarh	2018	Susceptible	22	Susceptible	20	Susceptible	22	Susceptible	25	Susceptible	18	Resistant	19
S20006	ERR4790693	India	1	4.3.1	-	gyrA-S83F	-	-		Chandigarh	2018	Susceptible	22	Susceptible	20	Susceptible	25	Susceptible	25	Susceptible	14	Intermediate	24
S20012	ERR4790779	India	2	2.5	-	gyrA-S83F	-	-		Chandigarh	2018	Susceptible	25	Susceptible	25	Susceptible	25	Susceptible	30	Susceptible	18	Intermediate	25
S20016	ERR4790710	India	2	2.5	-	gyrA-S83F	-	-		Chandigarh	2018	Susceptible	22	Susceptible	20	Susceptible	22	Susceptible	30	Susceptible	19	Resistant	19
S20018	ERR4790727	India	2	2.5	-	gyrA-S83F	-	-		Chandigarh	2018	Susceptible	22	Susceptible	22	Susceptible	25	Susceptible	30	Susceptible	17	Resistant	10
S20019	ERR4790745	India	1	4.3.1.2	-	gyrA-S83F,gyrA-D87N,parC-S80I	-	-		Chandigarh	2018	Susceptible	22	Susceptible	22	Susceptible	22	Susceptible	30	Susceptible	14	Intermediate	25
S20024	ERR4790763	India	1	4.3.1.2	-	gyrA-S83F	-	IncFIB(pHCM2)		Chandigarh	2018	Susceptible	22	Susceptible	25	Susceptible	25	Susceptible	25	Susceptible	14	Intermediate	22
S20040	ERR4634561	India	1	4.3.1	-	gyrA-S83Y	-	-		Chandigarh	2018	Susceptible	22	Susceptible	25	Susceptible	20	Susceptible	30	Susceptible	20	Intermediate	25
S20047	ERR4634569	India	1	4.3.1.2	-	gyrA-S83F,parC-E84G	-	IncFIB(pHCM2)		Chandigarh	2018	Susceptible	22	Susceptible	22	Susceptible	25	Susceptible	25	Susceptible	22	Intermediate	22
S20077	ERR4634578	India	1	4.3.1.2	-	gyrA-S83F	-	IncFIB(pHCM2)		Chandigarh	2018	Susceptible	22	Susceptible	22	Susceptible	25	Susceptible	25	Susceptible	18	Intermediate	25
S20082	ERR4790695	India	1	4.3.1.2	-	gyrA-S83F,parC-E84G	-	IncFIB(pHCM2)		Chandigarh	2018	Susceptible	23	Susceptible	25	Susceptible	25	Susceptible	25	Susceptible	18	Intermediate	23
S20098	ERR4790712	India	2	2.5	-	gyrA-S83F	-	-		Chandigarh	2018	Susceptible	24	Susceptible	20	Susceptible	28	Susceptible	30	Susceptible	17	Resistant	20
S20102	ERR4790729	India	1	4.3.1.2	-	gyrA-S83F,parC-E84G	-	IncFIB(pHCM2)		Chandigarh	2018	Susceptible	24	Susceptible	23	Susceptible	30	Susceptible	30	Susceptible	17	Intermediate	21
S20107	ERR4790746	India	1	4.3.1	-	gyrA-S83Y	-	-		Chandigarh	2018	Susceptible	24	Susceptible	23	Susceptible	23	Susceptible	28	Susceptible	17	Resistant	20
S20156	ERR4790781	India	2	2.5	-	gyrA-S83F	-	-		Chandigarh	2018	Susceptible	24	Susceptible	23	Susceptible	28	Susceptible	30	Susceptible	18	Intermediate	21
S20158	ERR4634562	India	1	4.3.1	-	gyrA-S83Y	-	-		Chandigarh	2018	Susceptible	24	Susceptible	25	Susceptible	25	Susceptible	25	Susceptible	16	Intermediate	23
S20164	ERR4634579	India	1	4.3.1.2	-	gyrA-S83F,gyrA-D87N,parC-S80I	-	-		Chandigarh	2018	Susceptible	22	Susceptible	25	Susceptible	22	Susceptible	25	Susceptible	16	Resistant	10
S20170	ERR4790697	India	1	4.3.1	-	gyrA-S83Y	-	-		Chandigarh	2018	Susceptible	25	Susceptible	25	Susceptible	30	Susceptible	30	Susceptible	18	Intermediate	25
S20173	ERR4790671	India	2	2.5	-	gyrA-S83F	-	-		Chandigarh	2018	Susceptible	25	Susceptible	25	Susceptible	25	Susceptible	30	Susceptible	18	Resistant	17
S20190	ERR4790731	India	1	4.3.1.2	-	gyrA-S83F,parC-E84G	-	IncFIB(pHCM2)		Chandigarh	2018	Susceptible	22	Susceptible	22	Susceptible	25	Susceptible	30	Susceptible	16	Resistant	19
S20192	ERR4790748	India	1	4.3.1	-	gyrA-S83Y	-	-		Chandigarh	2018	Susceptible	22	Susceptible	22	Susceptible	30	Susceptible	30	Susceptible	16	Intermediate	23
S20195	ERR4790767	India	1	4.3.1.2	-	gyrA-S83F,parC-E84G	-	-		Chandigarh	2018	Susceptible	25	Susceptible	25	Susceptible	25	Susceptible	30	Susceptible	16	Resistant	19
S20198	ERR4790783	India	2	2.5	-	gyrA-S83F	-	-		Chandigarh	2018	Susceptible	25	Susceptible	20	Susceptible	25	Susceptible	25	Susceptible	16	Intermediate	25
S20214	ERR4634563	India	2	2.5	-	gyrA-S83F	-	-		Chandigarh	2018	Susceptible	25	Susceptible	25	Susceptible	25	Susceptible	30	Susceptible	20	Intermediate	25
S20219	ERR4634571	India	2	2.5	-	gyrA-S83F	-	-		Chandigarh	2018	Susceptible	25	Susceptible	22	Susceptible	25	Susceptible	30	Susceptible	19	Intermediate	22
S20228	ERR4634581	India	2	2.5	-	gyrA-S83F	-	-		Chandigarh	2018	Susceptible	25	Susceptible	25	Susceptible	25	Susceptible	25	Susceptible	19	Intermediate	25
S20230	ERR4790699	India	1	4.3.1.2	-	gyrA-S83F,gyrA-D87N,parC-S80I	-	-		Chandigarh	2018	Susceptible	25	Susceptible	20	Susceptible	25	Susceptible	25	Susceptible	17	Resistant	6
S20247	ERR4790714	India	2	2.5	-	gyrA-S83F	-	-		Chandigarh	2018	Susceptible	25	Susceptible	25	Susceptible	25	Susceptible	25	Susceptible	18	Intermediate	25
S20263	ERR4790733	India	2	2.5	-	gyrA-S83F	-	-		Chandigarh	2018	Susceptible	25	Susceptible	22	Susceptible	30	Susceptible	30	Susceptible	16	Intermediate	24
S20287	ERR4790750	India	2	2.5	-	gyrA-S83F	-	-		Chandigarh	2018	Susceptible	25	Susceptible	25	Susceptible	22	Susceptible	30	Susceptible	17	Intermediate	24
S20348	ERR4992654	India	2	2.5	-	gyrA-S83F	-	-		Chandigarh	2018	Susceptible	25	Susceptible	25	Susceptible	30	Susceptible	30	Susceptible	18	Intermediate	24
S20350	ERR4790769	India	1	4.3.1	-	gyrA-S83Y	-	-		Chandigarh	2018	Susceptible	28	Susceptible	25	Susceptible	30	Susceptible	30	Susceptible	18	Intermediate	25
S20361	ERR4790785	India	1	4.3.1	-	gyrA-S83Y	-	-		Chandigarh	2018	Susceptible	25	Susceptible	25	Susceptible	30	Susceptible	30	Susceptible	17	Intermediate	25
S20399	ERR4790786	India	1	4.3.1	-	gyrA-S83Y	-	-		Chandigarh	2018	Susceptible	25	Susceptible	25	Susceptible	30	Susceptible	30	Susceptible	17	Intermediate	25
S20410	ERR5200975	India	1	4.3.1	-	gyrA-S83Y	-	-		Chandigarh	2018	Susceptible	25	Susceptible	22	Susceptible	25	Susceptible	28	Susceptible	18	Resistant	20
S20419	ERR5201260	India	2	2.5	-	gyrA-S83F	-	-		Chandigarh	2018	Susceptible	22	Susceptible	22	Susceptible	25	Susceptible	25	Susceptible	16	Resistant	6
S20423	ERR5201324	India	1	4.3.1	-	gyrA-S83Y	-	-		Chandigarh	2018	Susceptible	22	Susceptible	22	Susceptible	30	Susceptible	30	Susceptible	16	Intermediate	22
S20470	ERR5201349	India	1	4.3.1.2	-	gyrA-S83F	-	-		Chandigarh	2018	Susceptible	22	Susceptible	25	Susceptible	30	Susceptible	30	Susceptible	16	Intermediate	23
S20472	ERR5201157	India	1	4.3.1	-	gyrA-S83Y	-	-		Chandigarh	2018	Susceptible	25	Susceptible	25	Susceptible	26	Susceptible	26	Susceptible	15	Resistant	20
S20475	ERR5201049	India	1	4.3.1.2	-	gyrA-S83F,gyrA-D87N,parC-S80I	-	-		Chandigarh	2018	Susceptible	26	Susceptible	25	Susceptible	28	Susceptible	30	Susceptible	17	Resistant	6
S20476	ERR5201189	India	1	4.3.1	-	gyrA-S83Y	-	-		Chandigarh	2018	Susceptible	25	Susceptible	25	Susceptible	25	Susceptible	30	Susceptible	16	Intermediate	23
S20577	ERR5201150	India	2	3.3	-	gyrA-S83F	-	IncFIB(pHCM2)		Chandigarh	2019	Susceptible	21	Susceptible	21	Susceptible	30	Susceptible	30	Susceptible	17	Intermediate	22
S20578	ERR5200950	India	1	4.3.1.1	-	gyrA-S83Y	-	-		Chandigarh	2019	Susceptible	25	Susceptible	22	Susceptible	30	Susceptible	25	Susceptible	17	Intermediate	21
S20663	ERR5201155	India	1	4.3.1.2	-	gyrA-S83F	-	-		Chandigarh	2019	Susceptible	25	Susceptible	25	Susceptible	35	Susceptible	35	Susceptible	20	Intermediate	28
S20670	ERR5201008	India	1	4.3.1.1	catA1,dfrA7,sul1	gyrA-S83Y	-	IncFIB(pHCM2)		Chandigarh	2019	Susceptible	27	Resistant	6	Resistant	6	Susceptible	37	Susceptible	22	Intermediate	25
S20677	ERR5201118	India	2	2.2	-	gyrA-S83F	-	-		Chandigarh	2019	Susceptible	30	Susceptible	22	Susceptible	30	Susceptible	35	Susceptible	22	Intermediate	30
S20707	ERR5200925	India	1	4.3.1.2	-	gyrA-S83F	-	-		Chandigarh	2019	Susceptible	30	Susceptible	30	Susceptible	32	Susceptible	30	Susceptible	17	Intermediate	27
S20792	ERR5200931	India	1	4.3.1.2	-	gyrA-S83F,parC-E84G	-	-		Chandigarh	2019	Susceptible	25	Susceptible	27	Susceptible	32	Susceptible	33	Susceptible	17	Intermediate	25
S20817	ERR5200951	India	1	4.3.1.2	-	gyrA-S83F,gyrA-D87N,parC-S80I	-	-		Chandigarh	2019	Susceptible	25	Susceptible	20	Susceptible	30	Susceptible	35	Susceptible	19	Resistant	6
T10001	ERR4790846	India	2	2.2.2	-	gyrA-S83F	-	IncFIB(pHCM2)		Delhi	2018	Susceptible	28	Susceptible	26	Susceptible	30	Susceptible	32	Susceptible	18	Intermediate	22
T10002	ERR4790864	India	2	2.2.2	-	gyrA-S83F	-	-		Delhi	2018	Susceptible	28	Susceptible	26	Susceptible	28	Susceptible	30	Susceptible	18	Resistant	20
T10003	ERR4790715	India	1	4.3.1.2	-	gyrA-S83Y	-	IncY		Delhi	2018	Susceptible	28	Susceptible	27	Susceptible	28	Susceptible	32	Susceptible	18	Resistant	18
T10004	ERR4790732	India	1	4.3.1.2	-	gyrA-S83F,gyrA-D87N,parC-S80I	-	-		Delhi	2018	Susceptible	28	Susceptible	26	Susceptible	28	Susceptible	33	Susceptible	17	Resistant	6
T10005	ERR4992655	India	2	2.2.2	-	gyrA-S83F	-	IncFIB(pHCM2)		Delhi	2018	Susceptible	28	Susceptible	26	Susceptible	28	Susceptible	32	Susceptible	18	Intermediate	21
T10006	ERR4992673	India	1	4.3.1.2	dfrA15,sul1,tetA	gyrA-S83F,gyrA-D87N,parC-S80I	-	IncN		Delhi	2018	Susceptible	28	Susceptible	26	Resistant	6	Susceptible	32	Susceptible	17	Resistant	6
T10008	ERR4790762	India	2	2.2	-	gyrA-S83F	-	-		Delhi	2018	Susceptible	30	Susceptible	28	Susceptible	28	Susceptible	32	Susceptible	18	Intermediate	23
T10010	ERR4992783	India	1	4.3.1	-	gyrA-S83Y	-	-		Delhi	2018	Susceptible	26	Susceptible	32	Susceptible	16	Susceptible	28	Susceptible	18	Resistant	18
T10011	ERR4992766	India	2	2.5	-	gyrA-S83F	-	IncFIB(pHCM2)		Delhi	2018	Susceptible	28	Susceptible	30	Susceptible	30	Susceptible	37	Susceptible	18	Resistant	14
T10012	ERR4790778	India	2173	2.2.1	-	gyrA-S83F	-	-		Delhi	2018	Susceptible	26	Susceptible	22	Susceptible	28	Susceptible	30	Susceptible	16	Resistant	20
T10013	ERR4992791	India	2	2.5	-	gyrA-S83F	-	IncFIB(pHCM2)		Delhi	2018	Susceptible	14	Susceptible	19	Susceptible	25	Susceptible	28	Susceptible	14	Resistant	16
T10014	ERR4992815	India	1	4.3.1.2	dfrA15,sul1,tetA	gyrA-S83F,parC-S80I	-	IncN		Delhi	2018	Susceptible	26	Susceptible	20	Resistant	6	Susceptible	30	Susceptible	13	Resistant	15
T10015	ERR4992680	India	2	3.3.1	-	gyrA-S83F	-	-		Delhi	2018	Susceptible	30	Susceptible	29	Susceptible	25	Susceptible	32	Susceptible	19	Intermediate	21
T10016	ERR4790797	India	2	2.5	-	gyrA-S83F	-	-		Delhi	2018	Susceptible	26	Susceptible	22	Susceptible	27	Susceptible	28	Susceptible	13	Resistant	15
T10017	ERR4790812	India	2	2.5	-	gyrA-S83F	-	IncFIB(pHCM2)		Delhi	2018	Susceptible	25	Susceptible	23	Susceptible	30	Susceptible	30	Susceptible	15	Resistant	18
T10018	ERR4790790	India	2	2.5	-	gyrA-S83F	-	IncFIB(pHCM2)		Delhi	2018	Susceptible	26	Susceptible	24	Susceptible	29	Susceptible	30	Susceptible	15	Resistant	14
T10019	ERR4790809	India	1	4.3.1	-	gyrA-S83Y	-	-		Delhi	2018	Susceptible	28	Susceptible	22	Susceptible	32	Susceptible	30	Susceptible	15	Resistant	19
T10020	ERR4790831	India	1	4.3.1	-	gyrA-S83Y	-	-		Delhi	2018	Susceptible	27	Susceptible	23	Susceptible	20	Susceptible	30	Susceptible	15	Resistant	18
T10021	ERR4790848	India	2	3.3.2	-	gyrA-S83Y	-	-		Delhi	2018	Susceptible	30	Susceptible	25	Susceptible	32	Susceptible	32	Susceptible	16	Intermediate	25
T10023	ERR4992748	India	2	2.5	-	gyrA-S83F	-	IncFIB(pHCM2)		Delhi	2018	Susceptible	24	Susceptible	23	Susceptible	20	Susceptible	28	Susceptible	15	Resistant	12
T10024	ERR4790825	India	1	4.3.1.2	-	gyrA-S83F,parC-S80I	-	-		Delhi	2018	Susceptible	26	Susceptible	26	Susceptible	26	Susceptible	30	Susceptible	17	Resistant	15
T10025	ERR4790840	India	1	4.3.1.2	-	gyrA-S83F,gyrA-D87N,parC-S80I	-	-		Delhi	2018	Susceptible	30	Susceptible	25	Susceptible	22	Susceptible	26	Susceptible	16	Resistant	15
T10026	ERR4790857	India	1	4.3.1.2	-	gyrA-S83F,gyrA-D87N,parC-S80I	-	-		Delhi	2018	Susceptible	23	Susceptible	25	Susceptible	22	Susceptible	30	Susceptible	16	Resistant	15
T10028	ERR4790680	India	1	4.3.1.2	-	gyrA-S83F,gyrA-D87N,parC-S80I	-	-		Delhi	2018	Susceptible	22	Susceptible	21	Susceptible	20	Susceptible	28	Susceptible	16	Resistant	16
T10030	ERR4790717	India	2	2.5	-	gyrA-S83F	-	IncFIB(pHCM2)		Delhi	2018	Susceptible	24	Susceptible	25	Susceptible	20	Susceptible	28	Susceptible	16	Resistant	15
T10031	ERR4790734	India	1	4.3.1.2	-	gyrA-S83F,parC-E84G	-	IncFIB(pHCM2)		Delhi	2018	Susceptible	23	Susceptible	23	Susceptible	20	Susceptible	27	Susceptible	16	Resistant	15
T10032	ERR4790792	India	1	4.3.1.2	-	gyrA-S83F,parC-S80I	-	-		Delhi	2018	Susceptible	27	Susceptible	20	Susceptible	30	Susceptible	30	Susceptible	14	Resistant	18
T10033	ERR4992730	India	1	4.3.1.2	-	gyrA-S83F,gyrA-D87N,parC-S80I	-	-		Delhi	2018	Susceptible	28	Susceptible	19	Susceptible	28	Susceptible	32	Susceptible	15	Resistant	6
T10034	ERR4790811	India	1	4.3.1	blaTEM-1,catA1,dfrA7,sul1,sul2	gyrA-S83Y	-	-		Delhi	2018	Resistant	6	Resistant	6	Resistant	6	Susceptible	30	Susceptible	16	Intermediate	25
T10035	ERR4790827	India	1	4.3.1.2	-	gyrA-S83Y	-	-		Delhi	2018	Susceptible	27	Susceptible	19	Susceptible	25	Susceptible	32	Susceptible	14	Intermediate	22
T10036	ERR4790843	India	2	2.2.2	-	gyrA-S83F	-	IncFIB(pHCM2)		Delhi	2018	Susceptible	20	Susceptible	19	Susceptible	30	Susceptible	32	Susceptible	14	Intermediate	26
T10037	ERR4790859	India	2	2.2.2	-	gyrA-S83F	-	IncFIB(pHCM2)		Delhi	2018	Susceptible	28	Susceptible	19	Susceptible	30	Susceptible	33	Susceptible	15	Intermediate	22
T10038	ERR4790682	India	2	2.5	-	gyrA-S83F	-	IncFIB(pHCM2)		Delhi	2018	Susceptible	25	Susceptible	23	Susceptible	30	Susceptible	30	Susceptible	13	Resistant	18
T10039	ERR4790700	India	1	4.3.1.2	-	gyrA-S83F,gyrA-D87N,parC-S80I	-	-		Delhi	2018	Susceptible	25	Susceptible	19	Susceptible	25	Susceptible	30	Susceptible	17	Resistant	6
T10040	ERR4790718	India	2	2.2.2	-	gyrA-S83F	-	IncFIB(pHCM2)		Delhi	2018	Susceptible	20	Susceptible	22	Susceptible	27	Susceptible	30	Susceptible	14	Intermediate	26
T10041	ERR4790736	India	1	4.3.1.2	dfrA15,sul1,tetA	gyrA-S83F,parC-S80I	-	IncN		Delhi	2018	Susceptible	27	Susceptible	20	Resistant	6	Susceptible	30	Susceptible	14	Resistant	20
T10042	ERR4790794	India	1	4.3.1.2	dfrA15,sul1,tetA	gyrA-S83F,parC-S80I	-	IncN		Delhi	2018	Susceptible	25	Susceptible	26	Resistant	6	Susceptible	28	Susceptible	15	Resistant	18
T10043	ERR4790813	India	1	4.3.1.2	-	gyrA-S83F,gyrA-D87N,parC-S80I	-	-		Delhi	2018	Susceptible	26	Susceptible	23	Susceptible	28	Susceptible	28	Susceptible	14	Resistant	16
T10044	ERR4790828	India	1	4.3.1.2	-	gyrA-S83F,gyrA-D87N,parC-S80I	-	-		Delhi	2018	Susceptible	26	Susceptible	23	Susceptible	28	Susceptible	28	Susceptible	16	Intermediate	21
T10045	ERR4790845	India	2	2.2.2	-	gyrA-S83F	-	IncFIB(pHCM2)		Delhi	2018	Susceptible	28	Susceptible	27	Susceptible	28	Susceptible	30	Susceptible	18	Intermediate	24
T10046	ERR4790861	India	2	2.2.2	-	gyrA-S83F	-	IncFIB(pHCM2)		Delhi	2018	Susceptible	28	Susceptible	24	Susceptible	28	Susceptible	30	Susceptible	18	Intermediate	24
T10047	ERR4790684	India	1	4.3.1.2	-	gyrA-S83Y	-	-		Delhi	2018	Susceptible	32	Susceptible	24	Susceptible	28	Susceptible	32	Susceptible	18	Intermediate	22
T10048	ERR4790702	India	2	3.3.1	-	gyrA-S83F	-	-		Delhi	2018	Susceptible	28	Susceptible	23	Susceptible	28	Susceptible	32	Susceptible	16	Intermediate	21
T10049	ERR4790720	India	1	4.3.1.2	-	gyrA-S83F,parC-S80I	-	-		Delhi	2018	Susceptible	28	Susceptible	23	Susceptible	28	Susceptible	32	Susceptible	16	Resistant	19
T10050	ERR4790738	India	2	2.5	-	gyrA-S83F	-	IncFIB(pHCM2)		Delhi	2018	Susceptible	28	Susceptible	24	Susceptible	30	Susceptible	28	Susceptible	15	Intermediate	22
T10052	ERR4790796	India	1	4.3.1.2	-	gyrA-S83F,gyrA-D87N,parC-S80I	-	-		Delhi	2018	Susceptible	26	Susceptible	19	Susceptible	27	Susceptible	30	Susceptible	13	Intermediate	21
T10053	ERR4790673	India	1	4.3.1.2	-	gyrA-S83F	-	-		Delhi	2018	Susceptible	27	Susceptible	22	Susceptible	30	Susceptible	33	Susceptible	15	Resistant	6
T10057	ERR4790674	India	2	2.2.2	-	gyrA-S83F	-	-		Delhi	2018	Susceptible	30	Susceptible	24	Susceptible	27	Susceptible	32	Susceptible	15	Intermediate	26
T10060	ERR4790847	India	1	4.3.1.2	-	gyrA-S83F,gyrA-D87N,parC-S80I	-	-		Delhi	2018	Susceptible	30	Susceptible	20	Susceptible	35	Susceptible	35	Susceptible	14	Resistant	6
T10061	ERR5201207	India	1	4.3.1.2	-	gyrA-S83F,gyrA-D87N,parC-S80I	-	-		Delhi	2018	Susceptible	23	Susceptible	20	Susceptible	28	Susceptible	30	Susceptible	17	Resistant	10
T10062	ERR5201006	India	1	4.3.1.2	-	gyrA-S83F,gyrA-D87N,parC-S80I	-	-		Delhi	2018	Susceptible	23	Susceptible	18	Susceptible	25	Susceptible	28	Susceptible	15	Resistant	14
T10063	ERR5201344	India	1	4.3.1.2	-	gyrA-S83F,gyrA-D87N,parC-S80I	-	-		Delhi	2018	Susceptible	25	Susceptible	22	Susceptible	25	Susceptible	28	Susceptible	15	Resistant	10
T10064	ERR5201192	India	1	4.3.1	blaTEM-1,catA1,dfrA7,sul1,sul2	gyrA-S83Y	-	-		Delhi	2018	Resistant	6	Resistant	6	Resistant	6	Susceptible	30	Susceptible	20	Intermediate	27
T10066	ERR5201261	India	1	4.3.1.2	-	gyrA-S83F,gyrA-D87N,parC-S80I	-	-		Delhi	2018	Susceptible	25	Susceptible	18	Susceptible	25	Susceptible	28	Susceptible	25	Resistant	10
T10068	ERR5201342	India	1	4.3.1.2	-	gyrA-S83F,gyrA-D87N,parC-S80I	-	-		Delhi	2018	Susceptible	25	Susceptible	25	Susceptible	30	Susceptible	30	Susceptible	15	Resistant	15
T10070	ERR5201302	India	1	4.3.1.1	blaTEM-1,catA1,dfrA7,sul1,sul2	gyrA-S83Y	-	-		Delhi	2018	Resistant	6	Resistant	6	Resistant	6	Susceptible	35	Susceptible	15	Intermediate	30
T10073	ERR5201298	India	1	4.3.1.1	-	gyrA-S83Y	-	IncFIB(pHCM2)		Delhi	2018	Susceptible	23	Susceptible	22	Susceptible	30	Susceptible	30	Susceptible	20	Intermediate	22
T10074	ERR5201225	India	1	4.3.1.2	-	gyrA-S83F,parC-S80I	-	-		Delhi	2018	Susceptible	21	Susceptible	22	Susceptible	28	Susceptible	28	Susceptible	15	Intermediate	21
T10075	ERR5201103	India	1	4.3.1.2	-	gyrA-S83F,gyrA-D87N,parC-S80I	-	-		Delhi	2018	Susceptible	25	Susceptible	21	Susceptible	25	Susceptible	25	Susceptible	15	Resistant	6
T10076	ERR5201097	India	2	2.2.2	-	gyrA-S83F	-	IncFIB(pHCM2)		Delhi	2018	Susceptible	25	Susceptible	25	Susceptible	25	Susceptible	28	Susceptible	17	Intermediate	25
T10079	ERR5201004	India	2	2.2.2	-	gyrA-S83F	-	IncFIB(pHCM2)		Delhi	2018	Susceptible	25	Susceptible	25	Susceptible	25	Susceptible	28	Susceptible	15	Intermediate	22
T10080	ERR5201086	India	1	4.3.1.2	-	gyrA-S83F,gyrA-D87N,parC-S80I	-	-		Delhi	2018	Susceptible	25	Susceptible	22	Susceptible	28	Susceptible	30	Susceptible	15	Resistant	6
T10081	ERR5201091	India	2	2.2.2	-	gyrA-S83F	-	IncFIB(pHCM2)		Delhi	2018	Susceptible	25	Susceptible	25	Susceptible	25	Susceptible	28	Susceptible	15	Intermediate	27
T10082	ERR5200871	India	1	4.3.1.2	-	gyrA-S83F,gyrA-D87N,parC-S80I	-	-		Delhi	2018	Susceptible	25	Susceptible	25	Susceptible	25	Susceptible	25	Susceptible	15	Intermediate	25
T10083	ERR5200974	India	1	4.3.1.2	-	gyrA-S83F,parC-S80I	-	-		Delhi	2018	Susceptible	25	Susceptible	30	Susceptible	30	Susceptible	30	Susceptible	15	Intermediate	25
T10084	ERR5201206	India	1	4.3.1.2	-	gyrA-S83Y	-	-		Delhi	2018	Susceptible	26	Susceptible	25	Susceptible	25	Susceptible	28	Susceptible	15	Intermediate	25
T10085	ERR5201172	India	1	4.3.1.2	-	gyrA-S83F,gyrA-D87N,parC-S80I	-	-		Delhi	2018	Susceptible	20	Susceptible	22	Susceptible	25	Susceptible	25	Susceptible	15	Resistant	14
T10087	ERR5201356	India	2	2.5	-	gyrA-S83F	-	IncFIB(pHCM2)		Delhi	2018	Susceptible	25	Susceptible	20	Susceptible	25	Susceptible	25	Susceptible	15	Intermediate	22
T10088	ERR5201149	India	2	3.3	-	gyrA-S83F,parC-S80I	-	-		Delhi	2018	Susceptible	25	Susceptible	20	Susceptible	25	Susceptible	25	Susceptible	15	Resistant	20
T10092	ERR5200902	India	1	4.3.1	-	gyrA-S83Y	-	-		Delhi	2018	Susceptible	25	Susceptible	30	Susceptible	28	Susceptible	30	Susceptible	15	Intermediate	25
T10093	ERR5201088	India	1	4.3.1.2	-	gyrA-S83Y	-	-		Delhi	2018	Susceptible	27	Susceptible	28	Susceptible	25	Susceptible	28	Susceptible	15	Intermediate	25
T10094	ERR5201030	India	1	4.3.1.2	-	gyrA-S83Y	-	-		Delhi	2018	Susceptible	25	Susceptible	30	Susceptible	25	Susceptible	30	Susceptible	15	Intermediate	27
T10096	ERR5201074	India	1	4.3.1.2	-	gyrA-S83F,parC-E84G	-	IncFIB(pHCM2)		Delhi	2018	Susceptible	25	Susceptible	27	Susceptible	30	Susceptible	32	Susceptible	15	Intermediate	28
T10097	ERR5201223	India	1	4.3.1.2	-	gyrA-S83F	-	-		Delhi	2018	Susceptible	25	Susceptible	25	Susceptible	28	Susceptible	28	Susceptible	15	Intermediate	25
T10099	ERR5201027	India	1	4.3.1.2	-	gyrA-S83F	-	-		Delhi	2018	Susceptible	25	Susceptible	28	Susceptible	27	Susceptible	30	Susceptible	15	Intermediate	24
T10100	ERR5201253	India	2	2.2.2	-	gyrA-S83F	-	IncFIB(pHCM2)		Delhi	2018	Susceptible	25	Susceptible	25	Susceptible	25	Susceptible	30	Susceptible	15	Intermediate	29
T10101	ERR5201028	India	2	2.2.2	-	gyrA-S83F	-	IncFIB(pHCM2)		Delhi	2018	Susceptible	28	Susceptible	22	Susceptible	25	Susceptible	30	Susceptible	15	Intermediate	22
T10102	ERR5201102	India	2	2.2.2	-	gyrA-S83F	-	IncFIB(pHCM2)		Delhi	2018	Susceptible	25	Susceptible	22	Susceptible	25	Susceptible	30	Susceptible	18	Intermediate	25
T10103	ERR5201238	India	1	4.3.1.2	-	gyrA-S83F,gyrA-D87N,parC-S80I	-	-		Delhi	2018	Susceptible	28	Susceptible	21	Susceptible	25	Susceptible	30	Susceptible	15	Resistant	10
T10105	ERR5200875	India	1	4.3.1.2	-	gyrA-S83F	-	-		Delhi	2018	Susceptible	28	Susceptible	20	Susceptible	25	Susceptible	30	Susceptible	14	Intermediate	22
T10106	ERR5201237	India	1	4.3.1.2	-	gyrA-S83F	-	-		Delhi	2018	Susceptible	25	Susceptible	25	Susceptible	25	Susceptible	28	Susceptible	17	Intermediate	25
T10107	ERR5200965	India	2	2.2	-	gyrA-S83F	-	-		Delhi	2018	Susceptible	25	Susceptible	22	Susceptible	25	Susceptible	30	Susceptible	15	Intermediate	25
T10108	ERR5201173	India	2	2.2.2	-	gyrA-S83F	-	IncFIB(pHCM2)		Delhi	2018	Susceptible	25	Susceptible	22	Susceptible	20	Susceptible	25	Susceptible	15	Intermediate	24
T10109	ERR5200886	India	2	2.2	-	gyrA-S83F	-	-		Delhi	2018	Susceptible	25	Susceptible	25	Susceptible	28	Susceptible	30	Susceptible	15	Intermediate	25
T10112	ERR5200970	India	2	2.5	-	gyrA-S83F	-	IncFIB(pHCM2)		Delhi	2018	Susceptible	25	Susceptible	21	Susceptible	25	Susceptible	28	Susceptible	15	Resistant	17
T10113	ERR5201016	India	1	4.3.1.1	blaTEM-1,sul2	gyrA-S83Y	-	-		Delhi	2018	Susceptible	25	Susceptible	25	Susceptible	20	Susceptible	30	Susceptible	15	Intermediate	22
T10115	ERR5201287	India	2	2.2.2	-	gyrA-S83F	-	IncFIB(pHCM2)		Delhi	2018	Susceptible	25	Susceptible	25	Susceptible	25	Susceptible	28	Susceptible	17	Intermediate	28
T10116	ERR5200997	India	2	2.2.2	-	gyrA-S83F	-	IncFIB(pHCM2)		Delhi	2018	Susceptible	25	Susceptible	25	Susceptible	25	Susceptible	37	Susceptible	15	Intermediate	25
T10117	ERR5201277	India	2	2.2.2	-	gyrA-S83F	-	IncFIB(pHCM2)		Delhi	2018	Susceptible	25	Susceptible	22	Susceptible	25	Susceptible	37	Susceptible	15	Intermediate	25
T10118	ERR5201304	India	1	4.3.1.2	-	gyrA-S83Y	-	-		Delhi	2018	Susceptible	25	Susceptible	25	Susceptible	25	Susceptible	30	Susceptible	17	Intermediate	23
T10120	ERR5201159	India	1	4.3.1	-	gyrA-S83Y	-	-		Delhi	2018	Susceptible	25	Susceptible	25	Susceptible	25	Susceptible	30	Susceptible	17	Intermediate	25
T10121	ERR5201050	India	1	4.3.1.1	blaTEM-1,catA1,dfrA7,sul1,sul2	gyrA-S83Y	-	IncFIB(pHCM2)		Delhi	2018	Resistant	6	Susceptible	20	Resistant	6	Susceptible	30	Susceptible	15	Intermediate	25
T10122	ERR5201121	India	1	4.3.1.1	blaTEM-1,catA1,dfrA7,sul1	gyrA-S83Y	-	IncFIB(pHCM2)		Delhi	2018	Resistant	6	Resistant	6	Resistant	6	Susceptible	30	Susceptible	15	Intermediate	22
T10123	ERR5201170	India	2	3.3	-	gyrA-S83F	-	IncFIB(pHCM2)		Delhi	2018	Susceptible	25	Susceptible	20	Susceptible	30	Susceptible	30	Susceptible	15	Intermediate	21
T10126	ERR5201224	India	1	4.3.1.2	-	gyrA-S83Y	-	-		Delhi	2018	Susceptible	27	Susceptible	18	Susceptible	25	Susceptible	28	Susceptible	14	Intermediate	24
T10127	ERR5201227	India	1	4.3.1.1	-	gyrA-S83Y	-	IncFIB(pHCM2)		Delhi	2018	Susceptible	25	Susceptible	20	Susceptible	25	Susceptible	30	Susceptible	15	Intermediate	22
T10128	ERR5200898	India	2	3.3.1	-	gyrA-S83F	-	-		Delhi	2018	Susceptible	25	Susceptible	20	Susceptible	25	Susceptible	28	Susceptible	15	Resistant	18
T10129	ERR5201080	India	1	4.3.1.2	-	gyrA-S83F,gyrA-D87N,parC-S80I	-	-		Delhi	2018	Susceptible	25	Susceptible	20	Susceptible	25	Susceptible	30	Susceptible	14	Resistant	10
T10130	ERR5201255	India	1	4.3.1.2	-	gyrA-S83F,gyrA-D87N,parC-S80I	-	-		Delhi	2018	Susceptible	25	Susceptible	20	Susceptible	25	Susceptible	28	Susceptible	15	Resistant	10
T10131	ERR5201318	India	1	4.3.1	-	gyrA-S83Y	-	-		Delhi	2018	Susceptible	25	Susceptible	20	Susceptible	25	Susceptible	28	Susceptible	14	Intermediate	21
T10132	ERR5201146	India	1	4.3.1.2	-	gyrA-S83F,gyrA-D87N,parC-S80I	-	-		Delhi	2018	Susceptible	25	Susceptible	28	Susceptible	25	Susceptible	30	Susceptible	15	Resistant	14
T10133	ERR5201063	India	1	4.3.1	-	gyrA-S83Y	-	-		Delhi	2018	Susceptible	25	Susceptible	20	Susceptible	25	Susceptible	25	Susceptible	14	Intermediate	22
T10134	ERR5201057	India	1	4.3.1	-	gyrA-S83Y	-	-		Delhi	2018	Susceptible	25	Susceptible	25	Susceptible	24	Susceptible	28	Susceptible	15	Intermediate	21
T10136	ERR5201205	India	2	2.2.2	-	gyrA-S83F	-	IncFIB(pHCM2)		Delhi	2018	Susceptible	28	Susceptible	25	Susceptible	25	Susceptible	30	Susceptible	17	Intermediate	23
T10139	ERR5200880	India	2	2.5	-	gyrA-S83F	-	IncFIB(pHCM2)		Delhi	2018	Susceptible	25	Susceptible	20	Susceptible	25	Susceptible	30	Susceptible	15	Intermediate	21
T10140	ERR5201096	India	1	4.3.1.1	-	gyrA-S83F	-	-		Delhi	2018	Susceptible	25	Susceptible	25	Susceptible	25	Susceptible	25	Susceptible	14	Intermediate	24
T10141	ERR5201012	India	1	4.3.1.2	-	gyrA-S83F,gyrA-D87N,parC-S80I	-	-		Delhi	2018	Susceptible	25	Susceptible	25	Susceptible	27	Susceptible	30	Susceptible	15	Resistant	12
T10142	ERR5201059	India	2	2.5	-	gyrA-S83F	-	IncFIB(pHCM2)		Delhi	2018	Susceptible	25	Resistant	12	Susceptible	25	Susceptible	30	Susceptible	15	Intermediate	24
T10143	ERR5200896	India	2	2.2.2	-	gyrA-S83F	-	IncFIB(pHCM2)		Delhi	2018	Susceptible	25	Susceptible	20	Susceptible	25	Susceptible	30	Susceptible	15	Intermediate	22
T10175	ERR5201231	India	2	2.2.2	blaTEM-1,catA1,sul2	gyrA-S83F	-	IncFIB(pHCM2)		Delhi	2018	Resistant	6	Resistant	6	Resistant	6	Susceptible	30	Susceptible	15	Intermediate	22
T10209	ERR5201136	India	1	4.3.1.1	blaTEM-1,catA1,dfrA7,sul1,sul2	gyrA-S83Y	-	IncFIB(pHCM2)		Delhi	2018	Resistant	6	Resistant	6	Resistant	6	Susceptible	30	Susceptible	16	Intermediate	25
T10219	ERR5201186	India	1	4.3.1.1	blaTEM-1,catA1,dfrA7,sul1,sul2	gyrA-S83Y	-	IncFIB(pHCM2)		Delhi	2018	Resistant	6	Resistant	6	Resistant	6	Susceptible	30	Susceptible	16	Intermediate	25
T10227	ERR5201257	India	1	4.3.1.1	blaTEM-1,catA1,dfrA7,sul1,sul2	gyrA-S83Y	-	IncFIB(pHCM2)		Delhi	2018	Resistant	6	Resistant	10	Resistant	6	Susceptible	30	Susceptible	14	Intermediate	23
T10255	ERR5201322	India	1	4.3.1.1	blaTEM-1,catA1,dfrA7,sul1,sul2	gyrA-S83Y	-	IncFIB(pHCM2)		Delhi	2019	Resistant	6	Resistant	6	Resistant	6	Susceptible	26	Susceptible	13	Resistant	18
T10259	ERR5201256	India	1	4.3.1	blaTEM-1,catA1,dfrA7,sul1,sul2	gyrA-S83Y	-	-		Delhi	2019	Resistant	6	Resistant	10	Resistant	6	Susceptible	23	Susceptible	16	Intermediate	23
T10292	ERR5201242	India	1	4.3.1	-	gyrA-S83Y	-	-		Delhi	2019	Resistant	6	Resistant	6	Resistant	6	Susceptible	32	Susceptible	21	Intermediate	24
T10308	ERR5201041	India	1	4.3.1.1	blaTEM-1,catA1,dfrA7,sul1,sul2	gyrA-S83Y	-	IncFIB(pHCM2)		Delhi	2019	Resistant	6	Resistant	6	Resistant	6	Susceptible	35	Susceptible	17	Intermediate	25
T10313	ERR5200971	India	1	4.3.1.1	blaTEM-1,catA1,dfrA7,sul1,sul2	gyrA-S83Y	-	IncFIB(pHCM2)		Delhi	2019	Resistant	6	Resistant	6	Resistant	6	Susceptible	33	Susceptible	22	Intermediate	25
U10049	ERR4790758	India	1	4.3.1.2	-	gyrA-S83F	-	-	RAGUNATHPUR		2018	Susceptible	30	Susceptible	18	Susceptible	30	Susceptible	35	Susceptible	17	Resistant	18
U10239	ERR4790775	India	2	2.2.4	-	gyrA-S83F	-	-	MAJHARIYA		2018	Susceptible	30	Susceptible	25	Susceptible	32	Susceptible	32	Susceptible	16	Intermediate	24
U10468	ERR5200935	India	1	4.3.1	-	gyrA-S83Y	-	-	RAXAUL TOWN		2018	Susceptible	25	Susceptible	25	Susceptible	20	Susceptible	28	Susceptible	16	Resistant	20
U10719	ERR5201226	India	1	4.3.1.2	-	gyrA-S83F,gyrA-D87N,parC-S80I	-	-	JAKIYARI		2019	Susceptible	23	Susceptible	28	Susceptible	19	Susceptible	27	Susceptible	15	Resistant	10
U10973	ERR5201292	India	2	2.5	-	gyrA-S83F	-	IncFIB(pHCM2)	DHANGARHWA		2019	Susceptible	30	Susceptible	25	Susceptible	33	Susceptible	35	Susceptible	18	Intermediate	27
U10984	ERR5201083	India	1	4.3.1.1	-	gyrA-S83Y	-	-	KAURIHAR		2019	Susceptible	28	Susceptible	30	Susceptible	33	Susceptible	35	Susceptible	20	Intermediate	27
V10020	ERR4634521	India	1	4.3.1.2	-	gyrA-S83F	-	-		Vellore	2017	Susceptible	28	Susceptible	27	Susceptible	25	Susceptible	30	Susceptible	15	Intermediate	23
V10048	ERR4634490	India	1	4.3.1.2	-	gyrA-S83F	-	-		Vellore	2017	Susceptible	22	Susceptible	23	Susceptible	23	Susceptible	27	Susceptible	15	Intermediate	24
V10101	ERR4634527	India	1	4.3.1.2	-	gyrA-S83F	-	-		Vellore	2017	Susceptible	28	Susceptible	23	Susceptible	26	Susceptible	30	Susceptible	18	Intermediate	23
V10102	ERR4790661	India	1	4.3.1.2	-	gyrA-S83F	-	-		Vellore	2017	Susceptible	25	Susceptible	26	Susceptible	26	Susceptible	32	Susceptible	18	Intermediate	23
V10107	ERR4634545	India	1	4.3.1.2	-	gyrA-S83F	-	-		Vellore	2017	Susceptible	25	Susceptible	25	Susceptible	25	Susceptible	27	Susceptible	15	Intermediate	22
V10126	ERR6118075	India	1	4.3.1.1	-	gyrA-S83Y	-	-		Vellore	2019	Susceptible	26	Susceptible	23	Susceptible	30	Susceptible	30	Susceptible	16	Intermediate	24
V10211	ERR4634580	India	1	4.3.1.2	-	gyrA-S83F	-	-		Vellore	2017	Susceptible	25	Susceptible	25	Susceptible	25	Susceptible	25	Susceptible	18	Intermediate	23
V10217	ERR4790739	India	1	4.3.1.2	-	gyrA-S83F	-	-		Vellore	2018	Susceptible	22	Susceptible	20	Susceptible	20	Susceptible	26	Susceptible	19	Intermediate	25
V10228	ERR4790771	India	1	4.3.1.1	-	gyrA-S83Y	-	-		Vellore	2018	Susceptible	24	Susceptible	26	Susceptible	26	Susceptible	32	Susceptible	24	Intermediate	21
V10245	ERR4634535	India	1	4.3.1.2	-	gyrA-S83F	-	-		Vellore	2017	Susceptible	30	Susceptible	26	Susceptible	28	Susceptible	30	Susceptible	18	Resistant	20
V10245_R	ERR6118076	India	1	4.3.1.1	-	gyrA-S83Y	-	-		Vellore	2019	Susceptible	24	Susceptible	23	Susceptible	30	Susceptible	30	Susceptible	17	Intermediate	25
V10250	ERR4634513	India	1	4.3.1.2	-	gyrA-S83F	-	-		Vellore	2017	Susceptible	24	Susceptible	26	Susceptible	26	Susceptible	32	Susceptible	18	Resistant	20
V11013	ERR6118077	India	1	4.3.1.2	-	gyrA-S83Y	-	p0111		Vellore	2019	Susceptible	22	Susceptible	22	Susceptible	23	Susceptible	27	Susceptible	23	Intermediate	22
V11027	ERR4634501	India	1	4.3.1.2	-	gyrA-S83F	-	-		Vellore	2017	Susceptible	25	Susceptible	25	Susceptible	22	Susceptible	28	Susceptible	18	Intermediate	24
V11030	ERR4634491	India	1	4.3.1.2	-	gyrA-S83F	-	-		Vellore	2017	Susceptible	24	Susceptible	28	Susceptible	28	Susceptible	32	Susceptible	18	Intermediate	25
V11036	ERR4790662	India	1	4.3.1.2	-	gyrA-S83F	-	-		Vellore	2017	Susceptible	22	Susceptible	20	Susceptible	25	Susceptible	30	Susceptible	20	Intermediate	22
V11037	ERR4634514	India	1	4.3.1.2	-	gyrA-S83F	-	-		Vellore	2017	Susceptible	28	Susceptible	26	Susceptible	24	Susceptible	32	Susceptible	18	Intermediate	22
V11038	ERR4634508	India	1	4.3.1.2	-	gyrA-S83F	-	-		Vellore	2017	Susceptible	28	Susceptible	28	Susceptible	26	Susceptible	32	Susceptible	28	Intermediate	25
V11052	ERR6118078	India	1	4.3.1.2	-	gyrA-S83F	-	-		Vellore	2019	Susceptible	23	Susceptible	24	Susceptible	29	Susceptible	30	Susceptible	16	Intermediate	24
V11053	ERR6118079	India	1	4.3.1.2	-	gyrA-S83F	-	-		Vellore	2019	Susceptible	24	Susceptible	25	Susceptible	25	Susceptible	28	Susceptible	17	Intermediate	25
V11054	ERR6118080	India	1	4.3.1.2	-	gyrA-S83F	-	-		Vellore	2019	Susceptible	25	Susceptible	21	Susceptible	25	Susceptible	30	Susceptible	30	Intermediate	22
V11058	ERR4790703	India	1	4.3.1.2	-	gyrA-S83F	-	-		Vellore	2018	Susceptible	28	Susceptible	26	Susceptible	26	Susceptible	25	Susceptible	20	Intermediate	22
V11094	ERR6118081	India	1	4.3.1.2	-	gyrA-S83F	-	-		Vellore	2019	Susceptible	24	Susceptible	25	Susceptible	25	Susceptible	30	Susceptible	13	Susceptible	20
V11154	ERR6118082	India	1	4.3.1.2	-	gyrA-S83F	-	-		Vellore	2019	Susceptible	25	Susceptible	20	Susceptible	22	Susceptible	27	Susceptible	20	Intermediate	24
V11187	ERR6118083	India	1	4.3.1.2	-	gyrA-S83Y	-	p0111		Vellore	2019	Susceptible	22	Susceptible	18	Susceptible	22	Susceptible	30	Susceptible	15	Resistant	20
V11209	ERR6184154	India	1	4.3.1.2	-	gyrA-S83F	-	-		Vellore	-	NA	NA	NA	NA	NA	NA	NA	NA	NA	NA	NA	NA
V11233	ERR4634520	India	1	4.3.1.2	-	gyrA-S83F	-	-		Vellore	2017	Susceptible	28	Susceptible	26	Susceptible	26	Susceptible	32	Susceptible	20	Intermediate	23
V11235	ERR4634554	India	1	4.3.1.2	-	gyrA-S83F	-	-		Vellore	2017	Susceptible	24	Susceptible	28	Susceptible	25	Susceptible	32	Susceptible	18	Susceptible	26
V11261	ERR6118084	India	1	4.3.1.2	-	gyrA-S83Y	-	p0111		Vellore	2019	Susceptible	27	Susceptible	22	Susceptible	26	Susceptible	34	Susceptible	17	Intermediate	25
V11270	ERR6118085	India	1	4.3.1.2	-	gyrA-S83Y	-	p0111		Vellore	2019	Susceptible	25	Susceptible	25	Susceptible	25	Susceptible	30	Susceptible	19	Intermediate	25
V11287	ERR4634553	India	1	4.3.1.2	-	gyrA-S83F	-	-		Vellore	2017	Susceptible	30	Susceptible	28	Susceptible	28	Susceptible	32	Susceptible	18	Intermediate	26
V11297	ERR4634538	India	1	4.3.1.2	-	gyrA-S83F	-	-		Vellore	2017	Susceptible	28	Susceptible	19	Susceptible	26	Susceptible	30	Susceptible	26	Intermediate	25
V11326	ERR6118086	India	1	4.3.1.2	-	gyrA-S83Y	-	p0111		Vellore	2019	Susceptible	26	Susceptible	22	Susceptible	25	Susceptible	28	Susceptible	19	Intermediate	25
V11358	ERR6184157	India	1	4.3.1.2	-	gyrA-S83Y	-	p0111		Vellore	-	Susceptible	23	Susceptible	20	Susceptible	21	Susceptible	30	Susceptible	18	Intermediate	23
V12033	ERR4634500	India	1	4.3.1.2	-	gyrA-S83Y	-	-		Vellore	2017	Susceptible	25	Susceptible	23	Susceptible	25	Susceptible	27	Susceptible	22	Intermediate	21
V12165	ERR4634496	India	1	4.3.1.2	-	gyrA-S83F	-	-		Vellore	2017	Susceptible	26	Susceptible	28	Susceptible	30	Susceptible	32	Susceptible	20	Intermediate	23
V13009	ERR6118087	India	1	4.3.1.2	-	gyrA-S83F	-	-		Vellore	2019	Susceptible	25	Susceptible	20	Susceptible	25	Susceptible	30	Susceptible	14	Intermediate	21
V13024	ERR4790752	India	1	4.3.1.2	-	gyrA-S83F	-	-		Vellore	2018	Susceptible	24	Susceptible	28	Susceptible	26	Susceptible	32	Susceptible	23	Resistant	20
V13025	ERR4634510	India	1	4.3.1.2	-	gyrA-S83F	-	-		Vellore	2017	Susceptible	20	Susceptible	20	Susceptible	28	Susceptible	30	Susceptible	19	Intermediate	22
V13052	ERR6118088	India	1	4.3.1.2	-	gyrA-S83F	-	-		Vellore	2019	Susceptible	24	Susceptible	20	Susceptible	22	Susceptible	30	Susceptible	18	Intermediate	23
V13056	ERR6184155	India	1	4.3.1.2	-	gyrA-S83F	-	-		Vellore	-	NA	NA	NA	NA	NA	NA	NA	NA	NA	NA	NA	NA
V13083	ERR4790716	India	1	4.3.1.2	-	gyrA-S83F	-	-		Vellore	2018	Susceptible	26	Susceptible	28	Susceptible	26	Susceptible	30	Susceptible	21	Resistant	17
V13101	ERR4634492	India	1	4.3.1.2	-	gyrA-S83Y	-	-		Vellore	2017	Susceptible	25	Susceptible	22	Susceptible	25	Susceptible	25	Susceptible	18	Intermediate	21
V13115	ERR6118089	India	1	4.3.1.2	-	gyrA-S83F	-	-		Vellore	2019	Susceptible	23	Susceptible	22	Susceptible	25	Susceptible	28	Susceptible	16	Intermediate	21
V13120	ERR6118090	India	1	4.3.1.2	-	gyrA-S83F	-	-		Vellore	2018	Susceptible	22	Susceptible	19	Susceptible	22	Susceptible	25	Susceptible	24	Intermediate	21
V13121	ERR4790735	India	1	4.3.1.2	-	gyrA-S83F	-	-		Vellore	2018	Susceptible	24	Susceptible	28	Susceptible	26	Susceptible	30	Susceptible	21	Resistant	19
V13176	ERR6118091	India	1	4.3.1.2	-	gyrA-S83Y	-	p0111		Vellore	2019	Susceptible	22	Susceptible	18	Susceptible	26	Susceptible	26	Susceptible	15	Resistant	16
V13189	ERR6118092	India	1	4.3.1.2	-	gyrA-S83F	-	-		Vellore	2019	Susceptible	25	Susceptible	20	Susceptible	30	Susceptible	28	Susceptible	18	Intermediate	25
V13190	ERR6118093	India	1	4.3.1.2	-	gyrA-S83F	-	-		Vellore	2019	Susceptible	23	Susceptible	20	Susceptible	27	Susceptible	27	Susceptible	14	Intermediate	23
V13206	ERR6118094	India	1	4.3.1.2	-	gyrA-S83Y	-	p0111		Vellore	2019	Susceptible	25	Susceptible	24	Susceptible	28	Susceptible	32	Susceptible	29	Intermediate	27
V13207	ERR4634526	India	1	4.3.1.2	-	gyrA-S83F	-	-		Vellore	2017	Susceptible	24	Susceptible	20	Susceptible	24	Susceptible	30	Susceptible	17	Intermediate	26
V13208	ERR4634506	India	1	4.3.1.2	-	gyrA-S83F	-	-		Vellore	2017	Susceptible	24	Susceptible	28	Susceptible	26	Susceptible	32	Susceptible	23	Intermediate	21
V13213	ERR6118095	India	1	4.3.1.2	-	gyrA-S83Y	-	p0111		Vellore	2019	Susceptible	29	Susceptible	26	Susceptible	26	Susceptible	30	Susceptible	19	Intermediate	26
V13232	ERR4634583	India	1	4.3.1.2	-	gyrA-S83F	-	-		Vellore	2017	Susceptible	28	Susceptible	25	Susceptible	28	Susceptible	30	Susceptible	15	Intermediate	25
V13248	ERR4634525	India	1	4.3.1.2	-	gyrA-S83F	-	-		Vellore	2017	Susceptible	25	Susceptible	20	Susceptible	29	Susceptible	32	Susceptible	18	Intermediate	22
V13263	ERR6118096	India	1	4.3.1.2	-	gyrA-S83F	-	-		Vellore	2019	Susceptible	25	Susceptible	25	Susceptible	26	Susceptible	25	Susceptible	20	Intermediate	25
V13264	ERR6118097	India	1	4.3.1.2	-	gyrA-S83F	-	-		Vellore	2019	Susceptible	23	Susceptible	25	Susceptible	25	Susceptible	26	Susceptible	18	Intermediate	23
V13307	ERR6118098	India	1	4.3.1.2	-	gyrA-S83F	-	-		Vellore	2019	Susceptible	24	Susceptible	23	Susceptible	27	Susceptible	31	Susceptible	16	Intermediate	25
V14032	ERR4634537	India	1	4.3.1.2	-	gyrA-S83F	-	-		Vellore	2017	Susceptible	25	Susceptible	20	Susceptible	25	Susceptible	25	Susceptible	15	Intermediate	23
V14044	ERR6118099	India	1	4.3.1.2	-	gyrA-S83Y	-	p0111		Vellore	2019	Susceptible	26	Susceptible	22	Susceptible	24	Susceptible	30	Susceptible	17	Intermediate	21
V14064	ERR4634574	India	1	4.3.1.2	-	gyrA-S83F	-	-		Vellore	2018	Susceptible	25	Susceptible	21	Susceptible	25	Susceptible	30	Susceptible	13	Resistant	18
V14116	ERR4634550	India	1	4.3.1.2	-	gyrA-S83F	-	-		Vellore	2017	Susceptible	25	Susceptible	18	Susceptible	20	Susceptible	32	Susceptible	24	Resistant	20
V14126	ERR6118100	India	1	4.3.1.2	-	gyrA-S83F	-	-		Vellore	2019	Susceptible	28	Susceptible	27	Susceptible	30	Susceptible	32	Susceptible	20	Intermediate	28
V14127	ERR6118101	India	1	4.3.1.2	-	gyrA-S83F	-	-		Vellore	2019	Susceptible	25	Susceptible	20	Susceptible	23	Susceptible	30	Susceptible	16	Intermediate	23
V14149	ERR6118102	India	1	4.3.1.2	-	gyrA-S83F	-	-		Vellore	2019	Susceptible	25	Susceptible	28	Susceptible	21	Susceptible	29	Susceptible	16	Intermediate	23
V14175	ERR6118103	India	1	4.3.1.2	-	gyrA-S83F	-	-		Vellore	2019	Susceptible	24	Susceptible	23	Susceptible	28	Susceptible	30	Susceptible	18	Resistant	18
V14178	ERR6118104	India	1	4.3.1.2	-	gyrA-S83F	-	-		Vellore	2019	Susceptible	22	Susceptible	22	Susceptible	25	Susceptible	25	Susceptible	25	Intermediate	25
V14267	ERR6118105	India	1	4.3.1.1	-	gyrA-S83Y	-	-		Vellore	2019	Susceptible	25	Susceptible	25	Susceptible	25	Susceptible	26	Susceptible	24	Intermediate	30
V14278	ERR6118106	India	1	4.3.1.2	-	gyrA-S83F	-	-		Vellore	2019	Susceptible	22	Susceptible	20	Susceptible	27	Susceptible	29	Susceptible	20	Intermediate	23
V15029	ERR4992824	India	1	4.3.1.2	-	gyrA-S83F	-	-		Vellore	-	Susceptible	24	Susceptible	25	Susceptible	25	Susceptible	25	Susceptible	18	Intermediate	25
V15047	ERR4634551	India	1	4.3.1.2	-	gyrA-S83Y	-	-		Vellore	2017	Susceptible	28	Susceptible	26	Susceptible	30	Susceptible	32	Susceptible	21	Intermediate	24
V15121	ERR6184517	India	1	4.3.1.2	-	gyrA-S83F	-	-		Vellore	-	NA	NA	NA	NA	NA	NA	NA	NA	NA	NA	NA	NA
V15133	ERR6118107	India	1	4.3.1.2	-	gyrA-S83F	-	-		Vellore	2019	Susceptible	25	Susceptible	21	Susceptible	26	Susceptible	28	Susceptible	14	Intermediate	21
V15160	ERR4634555	India	1	4.3.1.2	-	gyrA-S83F	-	-		Vellore	2018	Susceptible	22	Susceptible	20	Susceptible	25	Susceptible	25	Susceptible	18	Intermediate	25
V15164	ERR6118108	India	1	4.3.1.2	-	gyrA-S83F	-	-		Vellore	2019	Susceptible	25	Susceptible	24	Susceptible	30	Susceptible	30	Susceptible	16	Intermediate	25
V15170	ERR6118109	India	1	4.3.1.2	-	gyrA-S83F	-	-		Vellore	2019	Susceptible	25	Susceptible	24	Susceptible	28	Susceptible	32	Susceptible	21	Intermediate	26
V15176	ERR4992768	India	1	4.3.1.2	-	gyrA-S83F	-	-		Vellore	2017	Susceptible	25	Susceptible	24	Susceptible	25	Susceptible	30	Susceptible	20	Intermediate	25
V15176_R	ERR6118110	India	1	4.3.1.2	-	gyrA-S83F	-	-		Vellore	2019	Susceptible	25	Susceptible	26	Susceptible	20	Susceptible	30	Susceptible	15	Intermediate	22
V15204	ERR4634534	India	1	4.3.1.2	-	gyrA-S83F	-	-		Vellore	2017	Susceptible	24	Susceptible	26	Susceptible	28	Susceptible	32	Susceptible	25	Intermediate	23
V15208	ERR6118111	India	1	4.3.1.2	-	gyrA-S83Y	-	p0111		Vellore	2019	Susceptible	25	Susceptible	23	Susceptible	25	Susceptible	30	Susceptible	24	Resistant	20
V15209	ERR4823026	India	1	4.3.1.2	-	gyrA-S83F	-	-		Vellore	2017	Susceptible	27	Susceptible	25	Susceptible	29	Susceptible	30	Susceptible	18	Intermediate	25
V15229	ERR6118112	India	1	4.3.1.2	-	gyrA-S83Y	-	p0111		Vellore	2019	Susceptible	20	Susceptible	22	Susceptible	20	Susceptible	25	Susceptible	15	Resistant	15
V15252	ERR4634519	India	1	4.3.1.2	-	gyrA-S83F	-	-		Vellore	2017	Susceptible	24	Susceptible	21	Susceptible	28	Susceptible	30	Susceptible	20	Intermediate	27
V15306	ERR6118113	India	1	4.3.1.2	-	gyrA-S83F	-	-		Vellore	2019	Susceptible	25	Susceptible	25	Susceptible	20	Susceptible	30	Susceptible	25	Resistant	16
V15311	ERR6118114	India	1	4.3.1.2	-	gyrA-S83F	-	-		Vellore	2019	Susceptible	25	Susceptible	23	Susceptible	24	Susceptible	30	Susceptible	16	Intermediate	23
V15322	ERR6118115	India	1	4.3.1.2	-	gyrA-S83Y	-	p0111		Vellore	2019	Susceptible	26	Susceptible	22	Susceptible	25	Susceptible	30	Susceptible	16	Resistant	19
V15341	ERR6118116	India	1	4.3.1.2	-	gyrA-S83Y	-	p0111		Vellore	2019	Susceptible	25	Susceptible	23	Susceptible	26	Susceptible	30	Susceptible	18	Intermediate	21
V15360	ERR4790754	India	1	4.3.1.2	-	gyrA-S83F	-	-		Vellore	2018	Susceptible	24	Susceptible	26	Susceptible	30	Susceptible	32	Susceptible	20	Intermediate	24
V15362	ERR6118117	India	1	4.3.1.2	-	gyrA-S83F	-	-		Vellore	2019	Susceptible	22	Susceptible	20	Susceptible	25	Susceptible	30	Susceptible	18	Resistant	20
V16053	ERR6118118	India	1	4.3.1.2	-	gyrA-S83F	-	-		Vellore	2019	Susceptible	25	Susceptible	25	Susceptible	22	Susceptible	25	Susceptible	20	Intermediate	21
V16062	ERR6118119	India	1	4.3.1.2	-	gyrA-S83F	-	-		Vellore	2019	Susceptible	24	Susceptible	25	Susceptible	26	Susceptible	30	Susceptible	20	Intermediate	23
V16065	ERR6118120	India	1	4.3.1.2	-	gyrA-S83F	-	-		Vellore	2017	Susceptible	28	Susceptible	23	Susceptible	25	Susceptible	30	Susceptible	18	Intermediate	25
V16100	ERR4634517	India	1	4.3.1.2	-	gyrA-S83F	-	-		Vellore	2017	Susceptible	24	Susceptible	30	Susceptible	30	Susceptible	32	Susceptible	23	Intermediate	28
V16122	ERR6118121	India	1	4.3.1.2	-	gyrA-S83F	-	-		Vellore	2019	Susceptible	25	Susceptible	25	Susceptible	25	Susceptible	25	Susceptible	20	Intermediate	25
V16128	ERR4992750	India	1	4.3.1.2	-	gyrA-S83F	-	-		Vellore	2017	Susceptible	28	Susceptible	26	Susceptible	27	Susceptible	30	Susceptible	19	Intermediate	23
V16160	ERR6118122	India	1	4.3.1.2	-	gyrA-S83F	-	-		Vellore	2019	Susceptible	22	Susceptible	20	Susceptible	25	Susceptible	25	Susceptible	14	Intermediate	22
V16170	ERR4790672	India	1	4.3.1.2	-	gyrA-S83F	-	-		Vellore	2018	Susceptible	24	Susceptible	28	Susceptible	30	Susceptible	32	Susceptible	25	Intermediate	24
V16183	ERR6118123	India	1	4.3.1.2	-	gyrA-S83F	-	-		Vellore	2019	Susceptible	25	Susceptible	25	Susceptible	25	Susceptible	30	Susceptible	20	Intermediate	24
V16265	ERR4634518	India	1	4.3.1.2	-	gyrA-S83F	-	-		Vellore	2017	Susceptible	26	Susceptible	28	Susceptible	26	Susceptible	32	Susceptible	20	Intermediate	21
V16266	ERR4634542	India	1	4.3.1.2	-	gyrA-S83F	-	-		Vellore	2017	Susceptible	26	Susceptible	28	Susceptible	30	Susceptible	32	Susceptible	18	Intermediate	24
V16293	V16293	India	1	4.3.1.2	-	gyrA-S83F	-	-		Vellore	-	NA	NA	NA	NA	NA	NA	NA	NA	NA	NA	NA	NA
V16298	ERR6118124	India	1	4.3.1.2	-	gyrA-S83F	-	-		Vellore	2019	Susceptible	30	Susceptible	20	Susceptible	30	Susceptible	34	Susceptible	14	Intermediate	24
V16299	ERR6118125	India	1	4.3.1.2	-	gyrA-S83F	-	-		Vellore	2019	Susceptible	22	Susceptible	25	Susceptible	30	Susceptible	32	Susceptible	17	Intermediate	24
V16348	ERR4634564	India	1	4.3.1.2	-	gyrA-S83F	-	-		Vellore	2018	Susceptible	22	Susceptible	20	Susceptible	25	Susceptible	25	Susceptible	20	Intermediate	24
V17012	ERR4634502	India	1	4.3.1.2	-	gyrA-S83F	-	-		Vellore	2017	Susceptible	25	Susceptible	25	Susceptible	27	Susceptible	35	Susceptible	19	Intermediate	25
V17031	ERR4634528	India	1	4.3.1.2	-	gyrA-S83F	-	-		Vellore	2017	Susceptible	28	Susceptible	25	Susceptible	23	Susceptible	32	Susceptible	18	Intermediate	25
V17056	ERR4790665	India	1	4.3.1.2	-	gyrA-S83F	-	-		Vellore	2017	Susceptible	30	Susceptible	22	Susceptible	28	Susceptible	30	Susceptible	20	Intermediate	25
V17057	ERR4634547	India	1	4.3.1.2	-	gyrA-S83F	-	-		Vellore	2017	Susceptible	27	Susceptible	24	Susceptible	27	Susceptible	28	Susceptible	20	Intermediate	24
V17067	ERR6118126	India	1	4.3.1.2	-	gyrA-S83F	-	-		Vellore	2019	Susceptible	24	Susceptible	25	Susceptible	25	Susceptible	28	Susceptible	17	Intermediate	22
V17072	ERR4790664	India	1	4.3.1.2	-	gyrA-S83F	-	-		Vellore	2017	Susceptible	25	Susceptible	26	Susceptible	30	Susceptible	32	Susceptible	20	Intermediate	23
V17108	ERR6118127	India	1	4.3.1.2	-	gyrA-S83F	-	-		Vellore	2019	Susceptible	27	Susceptible	25	Susceptible	30	Susceptible	30	Susceptible	20	Intermediate	27
V17133	ERR6118128	India	1	4.3.1.2	-	gyrA-S83Y	-	p0111		Vellore	2019	Susceptible	25	Susceptible	21	Susceptible	29	Susceptible	32	Susceptible	18	Intermediate	25
V17135	ERR6118129	India	1	4.3.1.2	-	gyrA-S83Y	-	p0111		Vellore	2019	Susceptible	24	Susceptible	20	Susceptible	26	Susceptible	30	Susceptible	14	Intermediate	22
V17327	ERR6118130	India	1	4.3.1.2	-	gyrA-S83F	-	-		Vellore	2019	Susceptible	23	Susceptible	25	Susceptible	25	Susceptible	30	Susceptible	15	Intermediate	24
V17349	ERR6118131	India	1	4.3.1.2	-	gyrA-S83Y	-	p0111		Vellore	2019	Susceptible	25	Susceptible	26	Susceptible	26	Susceptible	28	Susceptible	18	Intermediate	21
V18014	ERR6118132	India	1	4.3.1.2	-	gyrA-S83F	-	-		Vellore	2017	Susceptible	26	Susceptible	24	Susceptible	28	Susceptible	32	Susceptible	18	Intermediate	23
V18025	ERR4790685	India	1	4.3.1.2	-	gyrA-S83F	-	-		Vellore	2018	Susceptible	22	Susceptible	19	Susceptible	22	Susceptible	25	Susceptible	18	Intermediate	23
V18031	ERR4634505	India	1	4.3.1.2	-	gyrA-S83F	-	-		Vellore	2017	Susceptible	26	Susceptible	28	Susceptible	30	Susceptible	32	Susceptible	18	Intermediate	21
V18092	ERR4634509	India	1	4.3.1.1	-	-	-	-		Vellore	2017	Susceptible	27	Susceptible	25	Susceptible	27	Susceptible	27	Resistant	10	Intermediate	25
V18112	ERR4634511	India	1	4.3.1.2	-	gyrA-S83F	-	-		Vellore	2017	Susceptible	33	Susceptible	27	Susceptible	28	Susceptible	34	Susceptible	22	Intermediate	26
V18127	ERR6118133	India	1	4.3.1.2	-	gyrA-S83F	-	-		Vellore	2019	Susceptible	25	Susceptible	25	Susceptible	30	Susceptible	30	Susceptible	15	Intermediate	24
V18156	ERR4634557	India	1	4.3.1.2	-	gyrA-S83F	-	-		Vellore	2018	Susceptible	24	Susceptible	26	Susceptible	30	Susceptible	32	Susceptible	20	Intermediate	25
V18156_R	ERR6118134	India	1	4.3.1.2	-	gyrA-S83F	-	-		Vellore	2019	Susceptible	24	Susceptible	23	Susceptible	30	Susceptible	30	Susceptible	25	Intermediate	25
V18209	ERR6118135	India	1	4.3.1.2	-	gyrA-S83F	-	-		Vellore	2019	Susceptible	26	Susceptible	23	Susceptible	24	Susceptible	32	Susceptible	16	Intermediate	21
V18266	ERR4634586	India	1	4.3.1.2	-	gyrA-S83F	-	-		Vellore	2018	Susceptible	28	Susceptible	26	Susceptible	28	Susceptible	30	Susceptible	18	Resistant	20
V18303	ERR4790721	India	1	4.3.1.2	-	gyrA-S83F	-	-		Vellore	2018	Susceptible	22	Susceptible	22	Susceptible	22	Susceptible	25	Susceptible	14	Intermediate	25
V19019	ERR4790666	India	1	4.3.1.2	-	gyrA-S83F	-	-		Vellore	2017	Susceptible	22	Susceptible	25	Susceptible	25	Susceptible	30	Susceptible	20	Resistant	20
V19022	ERR6118136	India	1	4.3.1.2	-	gyrA-S83F	-	-		Vellore	2019	Susceptible	25	Susceptible	20	Susceptible	25	Susceptible	26	Susceptible	16	Intermediate	23
V19152	ERR4634546	India	1	4.3.1.2	-	gyrA-S83F	-	-		Vellore	2017	Susceptible	23	Susceptible	20	Susceptible	25	Susceptible	30	Susceptible	14	Intermediate	21
V19166	ERR4634572	India	1	4.3.1.2	-	gyrA-S83F	-	-		Vellore	2018	Susceptible	25	Susceptible	26	Susceptible	26	Susceptible	30	Susceptible	24	Resistant	20
V19211	ERR6118137	India	1	4.3.1.2	-	gyrA-S83F	-	-		Vellore	2019	Susceptible	26	Susceptible	21	Susceptible	26	Susceptible	30	Susceptible	20	Intermediate	30
V19241	ERR6118138	India	1	4.3.1.2	-	gyrA-S83F	-	-		Vellore	2019	Susceptible	24	Susceptible	25	Susceptible	25	Susceptible	28	Susceptible	17	Intermediate	21
V19242	ERR6118139	India	1	4.3.1.2	-	gyrA-S83F	-	-		Vellore	2019	Susceptible	27	Susceptible	22	Susceptible	25	Susceptible	27	Susceptible	17	Intermediate	25
V19256	ERR6118140	India	1	4.3.1.2	-	gyrA-S83F	-	-		Vellore	2019	Susceptible	26	Susceptible	25	Susceptible	35	Susceptible	35	Susceptible	17	Intermediate	26
V19299	ERR4634493	India	1	4.3.1.2	-	gyrA-S83F	-	-		Vellore	2017	Susceptible	25	Susceptible	28	Susceptible	20	Susceptible	28	Susceptible	17	Intermediate	24
V20050	ERR4790737	India	1	4.3.1.2	-	gyrA-S83F	-	-		Vellore	2018	Susceptible	25	Susceptible	22	Susceptible	22	Susceptible	23	Susceptible	16	Intermediate	22
V20200	ERR6118141	India	1	4.3.1.2	-	gyrA-S83F	-	-		Vellore	2019	Susceptible	25	Susceptible	25	Susceptible	25	Susceptible	25	Susceptible	17	Intermediate	22
V20296	ERR6118142	India	1	4.3.1.2	-	gyrA-S83F	-	-		Vellore	2019	Susceptible	27	Susceptible	24	Susceptible	28	Susceptible	35	Susceptible	17	Intermediate	26
V22001	ERR4634543	India	1	4.3.1.2	-	gyrA-S83F	-	-		Vellore	2017	Susceptible	28	Susceptible	30	Susceptible	26	Susceptible	32	Susceptible	24	Intermediate	23
V22006	ERR4790719	India	1	4.3.1.2	-	gyrA-S83F	-	-		Vellore	2018	Susceptible	25	Susceptible	25	Susceptible	25	Susceptible	30	Susceptible	16	Intermediate	26
V22010	ERR4790663	India	1	4.3.1.2	-	gyrA-S83F	-	-		Vellore	2017	Susceptible	25	Susceptible	28	Susceptible	26	Susceptible	32	Susceptible	20	Intermediate	26
V22011	ERR4634504	India	1	4.3.1.2	-	gyrA-S83F	-	-		Vellore	2017	Susceptible	26	Susceptible	25	Susceptible	30	Susceptible	30	Susceptible	18	Intermediate	24
V22017	ERR6118143	India	1	4.3.1.2	-	gyrA-S83F	-	-		Vellore	2019	Susceptible	21	Susceptible	21	Susceptible	30	Susceptible	30	Susceptible	14	Intermediate	22
V22019	ERR4634536	India	1	4.3.1.2	-	gyrA-S83F,parC-S80I	-	-		Vellore	2017	Susceptible	26	Susceptible	24	Susceptible	28	Susceptible	32	Susceptible	23	Resistant	6
V22025	ERR4790669	India	1	4.3.1.2	-	gyrA-S83F	-	-		Vellore	2017	Susceptible	30	Susceptible	25	Susceptible	30	Susceptible	33	Susceptible	21	Intermediate	24
V22025_R	ERR6118144	India	1	4.3.1.2	-	gyrA-S83F	-	-		Vellore	2019	Susceptible	25	Susceptible	22	Susceptible	25	Susceptible	26	Susceptible	16	Resistant	6
V22026	ERR4790668	India	1	4.3.1.2	-	gyrA-S83F	-	-		Vellore	2017	Susceptible	25	Susceptible	26	Susceptible	30	Susceptible	32	Susceptible	23	Intermediate	25
V22028	ERR4634529	India	1	4.3.1.2	-	gyrA-S83F	-	-		Vellore	2017	Susceptible	25	Susceptible	25	Susceptible	20	Susceptible	25	Susceptible	16	Intermediate	21
V22030	ERR4634544	India	1	4.3.1.2	-	gyrA-S83F	-	-		Vellore	2017	Susceptible	28	Susceptible	28	Susceptible	23	Susceptible	32	Susceptible	20	Intermediate	25
V22031	ERR4823027	India	1	4.3.1.2	-	gyrA-S83F	-	-		Vellore	2017	Susceptible	30	Susceptible	25	Susceptible	25	Susceptible	32	Susceptible	17	Intermediate	26
V22033	ERR4634539	India	1	4.3.1.2	-	gyrA-S83F	-	-		Vellore	2017	Susceptible	22	Susceptible	25	Susceptible	25	Susceptible	25	Susceptible	21	Intermediate	26
V22034	ERR4634523	India	1	4.3.1.2	-	gyrA-S83F	-	-		Vellore	2017	Susceptible	27	Susceptible	27	Susceptible	28	Susceptible	33	Susceptible	19	Intermediate	25
V22052	ERR4634585	India	1	4.3.1.2	-	gyrA-S83F	-	-		Vellore	2017	Susceptible	26	Susceptible	28	Susceptible	25	Susceptible	35	Susceptible	23	Intermediate	26
V22062	ERR4634494	India	1	4.3.1.2	-	gyrA-S83F	-	-		Vellore	2017	Susceptible	30	Susceptible	30	Susceptible	28	Susceptible	35	Susceptible	22	Intermediate	25
V22103	ERR4634507	India	1	4.3.1.2	-	gyrA-S83F	-	-		Vellore	2017	Susceptible	28	Susceptible	23	Susceptible	28	Susceptible	32	Susceptible	18	Intermediate	21
V22104	ERR4992787	India	1	4.3.1.2	-	gyrA-S83F	-	-		Vellore	2017	Susceptible	25	Susceptible	23	Susceptible	25	Susceptible	30	Susceptible	17	Intermediate	24
V22105	ERR4992732	India	1	4.3.1.2	-	gyrA-S83F	-	-		Vellore	2017	Susceptible	30	Susceptible	28	Susceptible	30	Susceptible	30	Susceptible	20	Intermediate	24
V22117	ERR4634582	India	1	4.3.1.2	-	gyrA-S83F	-	-		Vellore	2018	Susceptible	25	Susceptible	25	Susceptible	25	Susceptible	25	Susceptible	17	Intermediate	22
V22131	ERR4992713	India	1	4.3.1.2	-	gyrA-S83F	-	-		Vellore	2017	Susceptible	28	Susceptible	26	Susceptible	28	Susceptible	28	Susceptible	21	Intermediate	27
V22133	ERR4634552	India	1	4.3.1.2	-	gyrA-S83F	-	-		Vellore	2017	Susceptible	26	Susceptible	28	Susceptible	26	Susceptible	30	Susceptible	20	Intermediate	25
V22136	ERR4634532	India	1	4.3.1.2	-	gyrA-S83F	-	-		Vellore	2017	Susceptible	25	Susceptible	25	Susceptible	26	Susceptible	26	Susceptible	20	Intermediate	25
V22182	ERR6118145	India	1	4.3.1.2	-	gyrA-S83F,gyrA-D87N,parC-S80I	-	-		Vellore	2019	Susceptible	25	Susceptible	25	Susceptible	25	Susceptible	28	Susceptible	15	Resistant	10
V22185	ERR4634512	India	1	4.3.1.2	-	gyrA-S83F	-	-		Vellore	2017	Susceptible	24	Susceptible	25	Susceptible	30	Susceptible	32	Susceptible	23	Intermediate	24
V22200	ERR4634516	India	1	4.3.1.2	-	gyrA-S83F	-	-		Vellore	2017	Susceptible	28	Susceptible	24	Susceptible	30	Susceptible	30	Susceptible	19	Intermediate	25
V22202	ERR4634524	India	1	4.3.1.2	-	gyrA-S83F	-	-		Vellore	2017	Susceptible	25	Susceptible	25	Susceptible	27	Susceptible	30	Susceptible	21	Intermediate	22
V22205	ERR4634587	India	1	4.3.1.2	-	gyrA-S83F	-	-		Vellore	2017	Susceptible	25	Susceptible	30	Susceptible	30	Susceptible	32	Susceptible	23	Intermediate	25
V22206	ERR4992694	India	1	4.3.1.2	-	gyrA-S83F	-	-		Vellore	2017	Susceptible	27	Susceptible	22	Susceptible	26	Susceptible	35	Susceptible	19	Intermediate	25
V22215	ERR4634589	India	1	4.3.1.2	-	gyrA-S83F	-	-		Vellore	2017	Susceptible	25	Susceptible	25	Susceptible	25	Susceptible	30	Susceptible	15	Intermediate	25
V22240	ERR4634573	India	1	4.3.1.2	-	gyrA-S83F	-	-		Vellore	2018	Susceptible	25	Susceptible	25	Susceptible	27	Susceptible	32	Susceptible	18	Intermediate	21
V22250	ERR4634549	India	1	4.3.1.2	-	gyrA-S83F	-	-		Vellore	2017	Susceptible	25	Susceptible	25	Susceptible	25	Susceptible	30	Susceptible	15	Intermediate	25
V22253	ERR4634540	India	1	4.3.1.2	-	gyrA-S83F	-	-		Vellore	2017	Susceptible	25	Susceptible	26	Susceptible	28	Susceptible	32	Susceptible	23	Intermediate	24
V22257	ERR4634498	India	1	4.3.1.2	-	gyrA-S83F	-	-		Vellore	2017	Susceptible	26	Susceptible	23	Susceptible	30	Susceptible	32	Susceptible	18	Intermediate	24
V22266	ERR4634522	India	1	4.3.1.2	-	gyrA-S83F	-	-		Vellore	2017	Susceptible	28	Susceptible	24	Susceptible	27	Susceptible	30	Susceptible	22	Intermediate	25
V22267	ERR4992777	India	1	4.3.1.2	-	gyrA-S83F	-	-		Vellore	2017	Susceptible	26	Susceptible	23	Susceptible	28	Susceptible	32	Susceptible	23	Intermediate	25
V22278	ERR4634503	India	1	4.3.1.2	-	gyrA-S83F	-	-		Vellore	2017	Susceptible	25	Susceptible	26	Susceptible	28	Susceptible	32	Susceptible	23	Intermediate	23
V22286	ERR4992695	India	1	4.3.1.2	-	gyrA-S83F	-	-		Vellore	2017	Susceptible	30	Susceptible	26	Susceptible	28	Susceptible	30	Susceptible	15	Intermediate	26
V22289	ERR4634531	India	1	4.3.1.2	-	gyrA-S83F	-	-		Vellore	2017	Susceptible	28	Susceptible	26	Susceptible	30	Susceptible	32	Susceptible	20	Intermediate	25
V22292	ERR4790667	India	1	4.3.1.2	-	gyrA-S83F	-	-		Vellore	2017	Susceptible	28	Susceptible	25	Susceptible	28	Susceptible	30	Susceptible	15	Intermediate	25
V22309	ERR4634556	India	1	4.3.1.2	-	gyrA-S83F	-	-		Vellore	2018	Susceptible	25	Susceptible	18	Susceptible	25	Susceptible	28	Susceptible	19	Intermediate	21
V22358	ERR6118146	India	1	4.3.1.2	-	gyrA-S83F	-	-		Vellore	2019	Susceptible	27	Susceptible	30	Susceptible	23	Susceptible	32	Susceptible	15	Intermediate	28
V22359	ERR6118147	India	1	4.3.1.2	-	gyrA-S83Y	-	-		Vellore	2019	Susceptible	25	Susceptible	20	Susceptible	25	Susceptible	30	Susceptible	14	Resistant	17
V23020	ERR4634515	India	1	4.3.1.2	-	gyrA-S83F	-	-		Vellore	2017	Susceptible	22	Susceptible	22	Susceptible	25	Susceptible	25	Susceptible	20	Intermediate	24
V24185	ERR4634541	India	1	4.3.1.2	-	gyrA-S83F	-	-		Vellore	2017	Susceptible	25	Susceptible	25	Susceptible	20	Susceptible	25	Susceptible	19	Intermediate	22
V25055	ERR4634495	India	1	4.3.1.2	-	gyrA-S83F	-	-		Vellore	2017	Susceptible	25	Susceptible	25	Susceptible	30	Susceptible	32	Susceptible	23	Intermediate	23
V25095	ERR6118148	India	1	4.3.1.2	-	gyrA-S83F	-	-		Vellore	2019	Susceptible	25	Susceptible	25	Susceptible	25	Susceptible	25	Susceptible	15	Intermediate	25
V25123	ERR4634497	India	1	4.3.1.2	-	gyrA-S83F	-	-		Vellore	2017	Susceptible	25	Susceptible	25	Susceptible	28	Susceptible	30	Susceptible	20	Intermediate	21
V25154	ERR4634530	India	1	4.3.1.2	-	gyrA-S83F	-	-		Vellore	2017	Susceptible	22	Susceptible	25	Susceptible	25	Susceptible	30	Susceptible	20	Intermediate	26
V25170	ERR4790670	India	1	4.3.1.2	-	gyrA-S83F	-	-		Vellore	2018	Susceptible	27	Susceptible	20	Susceptible	23	Susceptible	28	Susceptible	20	Intermediate	21
V25213	ERR4634533	India	1	4.3.1.2	-	gyrA-S83F	-	-		Vellore	2017	Susceptible	26	Susceptible	28	Susceptible	30	Susceptible	32	Susceptible	23	Intermediate	25
V25215	ERR4992712	India	1	4.3.1.2	-	gyrA-S83F	-	-		Vellore	2017	Susceptible	30	Susceptible	28	Susceptible	26	Susceptible	35	Susceptible	20	Intermediate	25
V25239	ERR6118149	India	1	4.3.1.2	-	gyrA-S83F	-	-		Vellore	2018	Susceptible	26	Susceptible	22	Susceptible	30	Susceptible	30	Susceptible	17	Intermediate	26
V25241	ERR6118150	India	1	4.3.1.2	-	gyrA-S83F	-	-		Vellore	2019	Susceptible	25	Susceptible	22	Susceptible	22	Susceptible	30	Susceptible	20	Intermediate	21
V26066	ERR6118151	India	1	4.3.1.2	-	gyrA-S83F	-	-		Vellore	2019	Susceptible	25	Susceptible	22	Susceptible	25	Susceptible	30	Susceptible	20	Intermediate	25
V26106	ERR4634591	India	1	4.3.1.2	-	gyrA-S83F	-	-		Vellore	2017	Susceptible	30	Susceptible	28	Susceptible	26	Susceptible	32	Susceptible	25	Intermediate	24
V26326	ERR6118152	India	1	4.3.1.2	-	gyrA-S83F,gyrA-D87N,parC-S80I	-	-		Vellore	2019	Susceptible	29	Susceptible	26	Susceptible	25	Susceptible	30	Susceptible	19	Resistant	6
V27017	ERR6118153	India	1	4.3.1.2	-	gyrA-S83Y	-	-		Vellore	2019	Susceptible	25	Susceptible	25	Susceptible	25	Susceptible	25	Susceptible	14	Intermediate	22
V27151	ERR6118154	India	1	4.3.1.2	-	gyrA-S83F	-	-		Vellore	2019	Susceptible	25	Susceptible	20	Susceptible	25	Susceptible	30	Susceptible	20	Intermediate	25
V27157	V27157	India	1	4.3.1.2	-	gyrA-S83F	-	-		Vellore	-	Susceptible	24	Susceptible	28	Susceptible	28	Susceptible	32	Susceptible	20	Intermediate	21
V27158	ERR4634565	India	1	4.3.1.2	-	gyrA-S83Y	-	-		Vellore	2018	Susceptible	24	Susceptible	28	Susceptible	28	Susceptible	32	Susceptible	20	Intermediate	21
V27214	ERR4634499	India	1	4.3.1.2	-	gyrA-S83F	-	-		Vellore	2017	Susceptible	28	Susceptible	24	Susceptible	25	Susceptible	32	Susceptible	20	Intermediate	21
V27242	ERR6118155	India	1	4.3.1.2	-	gyrA-S83F	-	-		Vellore	2019	Susceptible	25	Susceptible	25	Susceptible	25	Susceptible	30	Susceptible	14	Intermediate	22
V27257	ERR6118156	India	1	4.3.1.2	-	gyrA-S83F	-	-		Vellore	2019	Susceptible	26	Susceptible	25	Susceptible	20	Susceptible	30	Susceptible	17	Intermediate	23
V28076	ERR4790701	India	1	4.3.1.2	-	gyrA-S83F	-	-		Vellore	2018	Susceptible	24	Susceptible	23	Susceptible	28	Susceptible	32	Susceptible	20	Intermediate	21
V28079	ERR4634548	India	1	4.3.1.2	-	gyrA-S83F	-	-		Vellore	2017	Susceptible	25	Susceptible	26	Susceptible	30	Susceptible	32	Susceptible	23	Intermediate	22
V28124	ERR6118157	India	1	4.3.1.2	-	gyrA-S83F	-	-		Vellore	2019	Susceptible	25	Susceptible	25	Susceptible	25	Susceptible	30	Susceptible	17	Intermediate	22
V28268	ERR4634584	India	1	4.3.1.2	-	gyrA-S83F	-	-		Vellore	2018	Susceptible	28	Susceptible	26	Susceptible	28	Susceptible	32	Susceptible	18	Resistant	18
W10558	ERR5201131	India	2	3.3.1	-	gyrA-S83F	-	-	UP MUHAL ALEU		2019	Susceptible	29	Susceptible	20	Susceptible	28	Susceptible	32	Susceptible	15	Intermediate	23
W10614	ERR5201316	India	1	4.3.1.2	-	gyrA-S83F,gyrA-D87N,parC-S80I	-	-	UP MUHAL BAHANG		2019	Susceptible	30	Susceptible	21	Susceptible	28	Susceptible	30	Susceptible	16	Resistant	6
W10709	ERR5200870	India	2	3.3.1	-	gyrA-S83F	-	-	MANALI		2019	Susceptible	22	Susceptible	24	Susceptible	28	Susceptible	25	Susceptible	18	Intermediate	23
W10812	ERR5201239	India	2	3.3	-	gyrA-S83F	-	-	MUHAL MANALI		2019	Susceptible	24	Susceptible	24	Susceptible	25	Susceptible	25	Susceptible	18	Resistant	14
W10852	ERR5201064	India	1	4.3.1.1	-	gyrA-S83Y	-	-	MANALI, KULLU		2019	Susceptible	24	Susceptible	25	Susceptible	25	Susceptible	30	Susceptible	17	Intermediate	21
W10856	ERR5201336	India	1	4.3.1.2	-	gyrA-S83F,gyrA-D87N,parC-S80I	-	-	MANALI, KULLU		2019	Susceptible	25	Susceptible	25	Susceptible	27	Susceptible	30	Susceptible	17	Intermediate	22
W10882	ERR5200991	India	1	4.3.1.2	-	gyrA-S83F,gyrA-D87N,parC-S80I	-	-	MANALI, KULLU		2019	Susceptible	22	Susceptible	25	Susceptible	25	Susceptible	30	Susceptible	25	Intermediate	24
Z10001	ERR6118158	India	1	4.3.1.1	-	gyrA-S83Y	-	-		Vellore	2017	Susceptible	25	Susceptible	25	Susceptible	25	Susceptible	30	Susceptible	19	Intermediate	24
Z10002	ERR4992690	India	1	4.3.1.2	-	gyrA-S83F,gyrA-D87N,parC-S80I	-	-		Vellore	2017	Resistant	6	Susceptible	28	Susceptible	20	Susceptible	30	Susceptible	18	Resistant	6
Z10003	ERR4992708	India	1	4.3.1.3	blaTEM-1,qnrS,sul2,tetA	gyrA-S83Y	-	IncFIB(K)		Vellore	2017	Resistant	6	Susceptible	23	Susceptible	28	Susceptible	32	Susceptible	18	Resistant	6
Z10004	ERR4992726	India	1	4.3.1.2	-	gyrA-S83F	-	-		Vellore	2017	Susceptible	28	Susceptible	25	Susceptible	24	Susceptible	30	Susceptible	20	Resistant	20
Z10005	ERR4992744	India	1	4.3.1.2	-	gyrA-S83F,gyrA-D87N,parC-S80I	-	-		Vellore	2017	Susceptible	24	Susceptible	22	Susceptible	28	Susceptible	32	Susceptible	18	Resistant	6
Z10006	ERR4992762	India	1	4.3.1.3	blaTEM-1,qnrS,sul2,tetA	gyrA-S83Y	-	IncFIB(K)		Vellore	2017	Resistant	6	Susceptible	25	Susceptible	23	Susceptible	30	Susceptible	18	Resistant	6
Z10007	ERR6118159	India	1	4.3.1.1	blaTEM-1,catA1,dfrA7,sul1,sul2	gyrA-S83Y	-	IncFIB(pHCM2)		Vellore	2017	Resistant	6	Resistant	6	Resistant	6	Susceptible	32	Susceptible	17	Resistant	20
Z10008	ERR4992780	India	1	4.3.1.1	-	gyrA-S83F	-	-		Vellore	2017	Susceptible	25	Susceptible	25	Susceptible	25	Susceptible	25	Susceptible	18	Intermediate	21
Z10009	ERR4992796	India	1	4.3.1.1	-	gyrA-S83Y	-	-		Vellore	2017	Susceptible	28	Susceptible	30	Susceptible	28	Susceptible	30	Susceptible	23	Resistant	20
Z10010	ERR4992812	India	1	4.3.1.2	-	gyrA-S83Y	-	-		Vellore	2017	Susceptible	24	Susceptible	24	Susceptible	26	Susceptible	32	Susceptible	26	Resistant	20
Z10011	ERR6118160	India	1	4.3.1.2	-	gyrA-S83F	-	-		Vellore	2017	Susceptible	25	Susceptible	28	Susceptible	26	Susceptible	32	Susceptible	20	Resistant	20
Z10015	ERR4992825	India	1	4.3.1.2	-	gyrA-S83F	-	-		Vellore	2017	Susceptible	24	Susceptible	26	Susceptible	25	Susceptible	32	Susceptible	20	Intermediate	26
Z10016	ERR5201332	India	2	3.2.1	-	gyrA-D87N	-	-		Vellore	2017	Susceptible	26	Susceptible	26	Susceptible	26	Susceptible	32	Susceptible	33	Intermediate	24
Z10017	ERR4992691	India	2	2.2	-	gyrA-S83F	-	-		Vellore	2017	Susceptible	25	Susceptible	26	Susceptible	30	Susceptible	32	Susceptible	23	Intermediate	25
Z10018	ERR4992709	India	1	4.3.1.1	blaTEM-1,catA1,dfrA7,sul1,sul2	gyrA-S83F	-	IncFIB(pHCM2)		Vellore	2017	Resistant	6	Resistant	6	Resistant	6	Susceptible	32	Susceptible	18	Intermediate	21
Z10019	ERR4992727	India	1	4.3.1.2	-	gyrA-S83F,gyrA-D87N,parC-S80I	-	-		Vellore	2017	Susceptible	26	Susceptible	26	Susceptible	28	Susceptible	32	Susceptible	26	Resistant	6
Z10020	ERR4992745	India	1	4.3.1.2	-	gyrA-S83F	-	-		Vellore	2017	Susceptible	28	Susceptible	28	Susceptible	20	Susceptible	32	Susceptible	23	Intermediate	23
Z10021	ERR6118161	India	2	2.2	-	gyrA-S83F	-	-		Vellore	2017	Susceptible	24	Susceptible	26	Susceptible	26	Susceptible	32	Susceptible	23	Intermediate	21
Z10024	ERR4992782	India	1	4.3.1.2	-	gyrA-S83F,gyrA-D87N,parC-S80I	-	-		Vellore	2018	Susceptible	22	Susceptible	20	Susceptible	20	Susceptible	30	Susceptible	20	Resistant	6
Z10026	ERR4992814	India	1	4.3.1.1	-	gyrA-S83Y	-	-		Vellore	2018	Susceptible	25	Susceptible	25	Susceptible	25	Susceptible	25	Susceptible	18	Intermediate	25
Z10028	ERR4992826	India	1	4.3.1.2	-	gyrA-S83F,gyrA-D87N,parC-S80I	-	-		Vellore	2018	Susceptible	22	Susceptible	20	Susceptible	25	Susceptible	25	Susceptible	18	Resistant	6
Z10029	ERR4992823	India	2	3.3	-	gyrA-S83F	-	-		Vellore	2018	Susceptible	22	Susceptible	20	Susceptible	25	Susceptible	25	Susceptible	17	Resistant	16
Z10030	ERR6118162	India	1	4.3.1.2	-	gyrA-S83F,parC-S80I	-	-		Vellore	2018	Susceptible	25	Susceptible	22	Susceptible	25	Susceptible	32	Susceptible	18	Intermediate	21
Z10032	ERR6118163	India	1	4.3.1.2	-	gyrA-S83F	-	-		Vellore	2018	Susceptible	22	Susceptible	25	Susceptible	28	Susceptible	32	Susceptible	19	Intermediate	25
Z10033	ERR6118164	India	1	4.3.1.2	-	gyrA-S83F	-	-		Vellore	2018	Susceptible	25	Susceptible	22	Susceptible	28	Susceptible	32	Susceptible	15	Intermediate	22
Z10036	ERR6118165	India	1	4.3.1.2	-	gyrA-S83F,gyrA-D87N,parC-S80I	-	-		Vellore	2018	Susceptible	25	Susceptible	25	Susceptible	25	Susceptible	30	Susceptible	15	Resistant	6
Z10037	ERR6118166	India	1	4.3.1.1	-	gyrA-S83Y	-	-		Vellore	2018	Susceptible	22	Susceptible	25	Susceptible	25	Susceptible	30	Susceptible	18	Intermediate	23
Z10038	ERR6118167	India	1	4.3.1.2	-	gyrA-S83F,gyrA-D87N,parC-S80I	-	-		Vellore	2018	Susceptible	24	Susceptible	26	Susceptible	30	Susceptible	32	Susceptible	20	Resistant	6
Z10039	ERR6118168	India	1	4.3.1.2	-	gyrA-S83F,gyrA-D87N,parC-S80I	-	-		Vellore	2018	Susceptible	22	Susceptible	19	Susceptible	25	Susceptible	30	Susceptible	16	Resistant	6
Z10042	ERR5201073	India	1	4.3.1.2	-	gyrA-S83Y	-	-		Vellore	2018	Susceptible	22	Susceptible	25	Susceptible	25	Susceptible	30	Susceptible	19	Intermediate	25
Z10043	ERR5201281	India	1	4.3.1.2	-	gyrA-S83F,gyrA-D87N,parC-S80I	-	-		Vellore	2018	Susceptible	21	Susceptible	25	Susceptible	28	Susceptible	25	Susceptible	14	Resistant	10
Z10044	ERR5201148	India	1	4.3.1	-	gyrA-S83Y	-	-		Vellore	2018	Susceptible	22	Susceptible	22	Susceptible	22	Susceptible	25	Susceptible	20	Intermediate	25
Z10045	ERR5200889	India	1	4.3.1.2	-	gyrA-S83F,gyrA-D87N,parC-S80I	-	-		Vellore	2018	Susceptible	22	Susceptible	25	Susceptible	25	Susceptible	25	Susceptible	20	Resistant	6
Z10046	ERR5201127	India	1	4.3.1.1	-	-	-	-		Vellore	2018	Susceptible	25	Susceptible	22	Susceptible	25	Susceptible	25	Susceptible	18	Resistant	20
Z10047	ERR5201163	India	1	4.3.1.2	-	gyrA-S83F,parC-E84G	-	-		Vellore	2018	Susceptible	25	Susceptible	25	Susceptible	25	Susceptible	30	Susceptible	20	Intermediate	21
Z10050	ERR5200994	India	1	4.3.1.2	-	gyrA-S83F,gyrA-D87N,parC-S80I	-	-		Vellore	2018	Susceptible	22	Susceptible	19	Susceptible	22	Susceptible	28	Susceptible	18	Resistant	6
Z10052	ERR5201236	India	1	4.3.1.2	-	gyrA-S83F,gyrA-D87N,parC-S80I	-	-		Vellore	2018	Susceptible	25	Susceptible	20	Susceptible	20	Susceptible	30	Susceptible	20	Resistant	6
Z10053	ERR5201051	India	1	4.3.1.2	-	gyrA-S83F,gyrA-D87N,parC-S80I	-	-		Vellore	2018	Susceptible	22	Susceptible	20	Susceptible	25	Susceptible	25	Susceptible	22	Resistant	6
Z10054	ERR5201056	India	1	4.3.1.2	-	gyrA-S83F	-	-		Vellore	2018	Susceptible	25	Susceptible	25	Susceptible	25	Susceptible	25	Susceptible	16	Intermediate	26
Z10057	ERR5200912	India	1	4.3.1.2	-	gyrA-S83F,parC-E84G	-	IncFIB(pHCM2)		Vellore	2018	Susceptible	24	Susceptible	25	Susceptible	30	Susceptible	30	Susceptible	13	Resistant	20
Z10058	ERR5201167	India	2	3.2.2	-	gyrA-S83F,gyrA-D87N	-	-		Vellore	2018	Susceptible	28	Susceptible	26	Susceptible	30	Susceptible	32	Susceptible	24	Resistant	10
Z10059	ERR5201286	India	2	2.2.2	-	gyrA-S83F	-	-		Vellore	2018	Susceptible	28	Susceptible	26	Susceptible	28	Susceptible	30	Susceptible	24	Intermediate	23
Z10062	ERR5200936	India	1	4.3.1.2	-	gyrA-S83Y	-	p0111		Vellore	2018	Susceptible	25	Susceptible	25	Susceptible	22	Susceptible	26	Susceptible	14	Resistant	18
Z10063	ERR5201338	India	1	4.3.1.2	-	gyrA-S83F	-	-		Vellore	2018	Susceptible	25	Susceptible	25	Susceptible	22	Susceptible	25	Susceptible	14	Intermediate	30
Z10067	ERR5201183	India	2	2.2.2	-	-	-	-		Vellore	2018	Susceptible	28	Susceptible	23	Susceptible	28	Susceptible	32	Susceptible	21	Susceptible	33
Z10068	ERR5201154	India	1	4.3.1.2	-	gyrA-S83F,gyrA-D87N,parC-S80I	-	-		Vellore	2018	Susceptible	22	Susceptible	25	Susceptible	26	Susceptible	28	Susceptible	18	Resistant	6
Z10071	ERR5201233	India	1	4.3.1.1	-	gyrA-S83Y	-	-		Vellore	2018	Susceptible	24	Susceptible	26	Susceptible	28	Susceptible	32	Susceptible	18	Intermediate	21
Z10073	ERR5200996	India	1	4.3.1.2	-	gyrA-S83F	-	IncFIB(pHCM2)		Vellore	2018	Susceptible	28	Susceptible	28	Susceptible	26	Susceptible	32	Susceptible	24	Intermediate	24
Z10074	ERR5201275	India	1	4.3.1.2	-	gyrA-S83F,gyrA-D87N,parC-S80I	-	-		Vellore	2018	Susceptible	25	Susceptible	26	Susceptible	28	Susceptible	32	Susceptible	25	Intermediate	21
Z10075	ERR5201363	India	1	4.3.1.2	-	gyrA-S83F	-	-		Vellore	2018	Susceptible	23	Susceptible	24	Susceptible	24	Susceptible	28	Susceptible	20	Intermediate	21
Z10076	ERR5201247	India	1	4.3.1.2	-	gyrA-S83F,gyrA-D87N,parC-S80I	-	-		Vellore	2018	Susceptible	28	Susceptible	24	Susceptible	24	Susceptible	32	Susceptible	18	Resistant	17
Z10077	ERR5201241	India	1	4.3.1.1	-	gyrA-S83Y	-	-		Vellore	2017	Susceptible	26	Susceptible	26	Susceptible	23	Susceptible	26	Susceptible	18	Intermediate	23
Z10079	ERR5201309	India	1	4.3.1.1	-	gyrA-S83Y	-	-		Vellore	2018	Susceptible	25	Susceptible	20	Susceptible	25	Susceptible	25	Susceptible	18	Intermediate	21
Z10080	ERR5201347	India	2	3.0.1	-	-	-	-		Vellore	2018	Susceptible	25	Susceptible	26	Susceptible	26	Susceptible	30	Susceptible	20	Susceptible	33
Z10081	ERR5200949	India	1	4.3.1.2	-	gyrA-S83F	-	-		Vellore	2018	Susceptible	28	Susceptible	26	Susceptible	28	Susceptible	30	Susceptible	20	Intermediate	21
Z10082	ERR5201068	India	1	4.3.1.1	-	gyrA-S83Y	-	-		Vellore	2018	Susceptible	22	Susceptible	22	Susceptible	25	Susceptible	30	Susceptible	16	Intermediate	26
Z10084	ERR6118169	India	1	4.3.1.2	-	gyrA-S83F	-	-		Vellore	2018	Susceptible	24	Susceptible	28	Susceptible	30	Susceptible	30	Susceptible	20	Intermediate	21
Z10085	ERR5201208	India	1	4.3.1.2	-	gyrA-S83F,parC-E84G	-	-		Vellore	2018	Susceptible	22	Susceptible	20	Susceptible	23	Susceptible	25	Susceptible	16	Resistant	6
Z10086	ERR5201313	India	1	4.3.1.2	-	gyrA-S83F,gyrA-D87N,parC-S80I	-	-		Vellore	2018	Susceptible	24	Susceptible	26	Susceptible	26	Susceptible	32	Susceptible	24	Resistant	12
Z10087	ERR5200953	India	1	4.3.1.2	-	gyrA-S83F	-	-		Vellore	2018	Susceptible	19	Susceptible	20	Susceptible	23	Susceptible	26	Susceptible	17	Intermediate	23
Z10088	ERR5201327	India	1	4.3.1.1	-	gyrA-S83Y	-	-		Vellore	2018	Susceptible	24	Susceptible	26	Susceptible	30	Susceptible	33	Susceptible	21	Intermediate	23
Z10089	ERR5200940	India	1	4.3.1.2	-	gyrA-S83F,gyrA-D87N,parC-S80I	-	-		Vellore	2018	Susceptible	26	Susceptible	30	Susceptible	28	Susceptible	30	Susceptible	16	Resistant	15
Z10090	ERR6118170	India	1	4.3.1.1	-	gyrA-S83Y	-	-		Vellore	2018	Susceptible	24	Susceptible	28	Susceptible	30	Susceptible	28	Susceptible	21	Intermediate	23
Z10091	ERR5201033	India	1	4.3.1.2	-	gyrA-S83F,gyrA-D87N,parC-S80I	-	-		Vellore	2018	Susceptible	24	Susceptible	23	Susceptible	28	Susceptible	32	Susceptible	28	Resistant	10
Z10092	ERR5201101	India	1	4.3.1.3	-	-	-	-		Vellore	2018	Susceptible	24	Susceptible	28	Susceptible	30	Susceptible	32	Susceptible	18	Intermediate	25
Z10094	ERR5200937	India	1	4.3.1.1	-	gyrA-S83Y	-	-		Vellore	2018	Susceptible	24	Susceptible	23	Susceptible	26	Susceptible	32	Susceptible	20	Intermediate	22
Z10097	ERR5201329	India	1	4.3.1.1	-	gyrA-S83Y	-	-		Vellore	2018	Susceptible	25	Susceptible	22	Susceptible	25	Susceptible	28	Susceptible	15	Intermediate	24
Z10098	ERR5201177	India	1	4.3.1.1	-	gyrA-S83Y	-	-		Vellore	2018	Susceptible	25	Susceptible	28	Susceptible	30	Susceptible	32	Susceptible	23	Intermediate	25
Z10099	ERR5200908	India	1	4.3.1.2	-	gyrA-S83F	-	-		Vellore	2018	Susceptible	23	Susceptible	23	Susceptible	30	Susceptible	28	Susceptible	15	Intermediate	22
Z10100	ERR5201076	India	1	4.3.1.2	-	-	-	-		Vellore	2018	Susceptible	19	Susceptible	18	Susceptible	23	Susceptible	28	Susceptible	14	Susceptible	>30
Z10101	ERR5200948	India	1	4.3.1.2	-	gyrA-S83F	-	-		Vellore	2018	Susceptible	25	Susceptible	23	Susceptible	25	Susceptible	28	Susceptible	21	Intermediate	21
Z10102	ERR6118171	India	1	4.3.1.1	-	gyrA-S83Y	-	-		Vellore	2018	Susceptible	26	Susceptible	26	Susceptible	30	Susceptible	32	Susceptible	18	Resistant	14
Z10103	ERR6118172	India	1	4.3.1.2	-	gyrA-S83F	-	-		Vellore	2018	Susceptible	25	Susceptible	20	Susceptible	25	Susceptible	30	Susceptible	13	Intermediate	25
Z10104	ERR5201297	India	1	4.3.1.2	-	gyrA-S83F,gyrA-D87N,parC-S80I	-	-		Vellore	2019	Susceptible	24	Susceptible	23	Susceptible	24	Susceptible	32	Susceptible	18	Resistant	6
Z10105	ERR6118173	India	1	4.3.1.2	-	gyrA-S83F,gyrA-D87N,parC-S80I	-	-		Vellore	2018	Susceptible	24	Susceptible	26	Susceptible	26	Susceptible	32	Susceptible	20	Resistant	10
Z10106	ERR6118174	India	2	3.3.2	-	gyrA-S83Y	-	-		Vellore	2018	Susceptible	27	Susceptible	27	Susceptible	30	Susceptible	28	Susceptible	15	Intermediate	25
Z10107	ERR5201132	India	1	4.3.1.1	-	gyrA-S83Y	-	-		Vellore	2018	Susceptible	23	Susceptible	25	Susceptible	22	Susceptible	28	Susceptible	15	Intermediate	26
Z10108	ERR6118175	India	2	3.3.1	-	gyrA-S83F	-	-		Vellore	2018	Susceptible	25	Susceptible	27	Susceptible	20	Susceptible	28	Susceptible	13	Resistant	19
Z10109	ERR6118176	India	1	4.3.1.2	-	gyrA-S83F,gyrA-D87N,parC-S80I	-	-		Vellore	2018	Susceptible	25	Susceptible	28	Susceptible	28	Susceptible	32	Susceptible	18	Intermediate	21
Z10114	ERR6118177	India	1	4.3.1.3	blaTEM-1,qnrS,sul2,tetA	gyrA-S83Y	-	IncFIB(K)		Vellore	2018	Susceptible	24	Susceptible	28	Susceptible	30	Susceptible	32	Susceptible	18	Resistant	18
Z10115	ERR6118178	India	1	4.3.1.2	-	gyrA-S83F,gyrA-D87N,parC-S80I	-	-		Vellore	2018	Susceptible	27	Susceptible	19	Susceptible	27	Susceptible	30	Resistant	8	Resistant	6
Z10116	ERR5201200	India	1	4.3.1	-	gyrA-S83Y	-	-		Vellore	2018	Susceptible	26	Susceptible	20	Susceptible	27	Susceptible	27	Resistant	8	Intermediate	21
Z10118	ERR5200987	India	1	4.3.1.2	-	gyrA-S83Y	-	-		Vellore	2018	Susceptible	25	Susceptible	23	Susceptible	22	Susceptible	29	Susceptible	30	Intermediate	28
Z10119	ERR5200891	India	1	4.3.1.2	-	gyrA-S83Y	-	-		Vellore	2018	Susceptible	22	Susceptible	22	Susceptible	25	Susceptible	25	Susceptible	18	Intermediate	25
Z10121	ERR6118179	India	1	4.3.1.2	-	gyrA-S83Y	-	-		Vellore	2018	Susceptible	23	Susceptible	20	Susceptible	23	Susceptible	25	Susceptible	15	Intermediate	24
Z10123	ERR6118180	India	1	4.3.1.2	-	gyrA-S83F	-	-		Vellore	2018	Susceptible	25	Susceptible	25	Susceptible	20	Susceptible	25	Susceptible	20	Intermediate	23
Z10125	ERR5201106	India	2209	2.3.3	-	-	-	-		Vellore	2018	Susceptible	25	Susceptible	25	Susceptible	25	Susceptible	30	Susceptible	15	Intermediate	23
Z10126	ERR5200960	India	1	4.3.1.2	-	gyrA-S83F,gyrA-D87N,parC-S80I	-	-		Vellore	2018	Susceptible	25	Susceptible	22	Susceptible	25	Susceptible	24	Susceptible	18	Resistant	6
Z10127	ERR6118181	India	1	4.3.1.1	-	gyrA-S83Y	-	-		Vellore	2018	Susceptible	25	Susceptible	22	Susceptible	25	Susceptible	25	Susceptible	20	Intermediate	25
Z10128	ERR5201229	India	1	4.3.1	-	gyrA-S83Y	-	-		Vellore	2018	Susceptible	25	Susceptible	25	Susceptible	20	Susceptible	25	Susceptible	18	Intermediate	24
Z10130	ERR5201188	India	1	4.3.1.2	-	gyrA-S83F	-	-		Vellore	2018	Susceptible	24	Susceptible	23	Susceptible	20	Susceptible	27	Susceptible	19	Intermediate	26
Z10131	ERR6118182	India	1	4.3.1.1	-	gyrA-S83Y	-	IncFIB(pHCM2)		Vellore	2018	Susceptible	25	Susceptible	25	Susceptible	20	Susceptible	25	Susceptible	18	Intermediate	25
Z10132	ERR6118183	India	2	3.2.2	-	gyrA-S83F,gyrA-D87N	-	-		Vellore	2018	Susceptible	22	Susceptible	20	Susceptible	25	Susceptible	30	Susceptible	14	Intermediate	22
Z10133	ERR5201348	India	1	4.3.1.1	-	gyrA-S83Y	-	-		Vellore	2019	Susceptible	20	Susceptible	22	Susceptible	21	Susceptible	27	Susceptible	17	Intermediate	24
Z10134	ERR5201217	India	1	4.3.1.2	-	gyrA-S83F,gyrA-D87N,parC-S80I	-	-		Vellore	2019	Susceptible	25	Susceptible	22	Susceptible	25	Susceptible	30	Susceptible	24	Resistant	12
Z10135	ERR5201019	India	1	4.3.1.1	-	gyrA-S83Y	-	-		Vellore	2019	Susceptible	25	Susceptible	23	Susceptible	22	Susceptible	28	Susceptible	22	Resistant	20
Z10136	ERR6118184	India	1	4.3.1.2	-	gyrA-S83F,gyrA-D87N,parC-S80I	-	-		Vellore	2019	Susceptible	25	Susceptible	26	Susceptible	25	Susceptible	30	Susceptible	22	Resistant	15
Z10137	ERR6118185	India	2	2.5	-	gyrA-S83F	-	-		Vellore	2019	Susceptible	25	Susceptible	22	Susceptible	30	Susceptible	30	Susceptible	25	Intermediate	23
Z10138	ERR5201162	India	1	4.1	-	-	-	-		Vellore	2019	Susceptible	25	Susceptible	20	Susceptible	21	Susceptible	26	Susceptible	17	Intermediate	23
Z10140	ERR6118186	India	2	2.2.2	-	gyrA-S83F	-	-		Vellore	2019	Susceptible	26	Susceptible	25	Susceptible	25	Susceptible	30	Susceptible	19	Intermediate	25
Z10141	ERR5201283	India	1	4.3.1.2	-	gyrA-S83Y	-	-		Vellore	2019	Susceptible	25	Susceptible	23	Susceptible	30	Susceptible	30	Susceptible	16	Intermediate	25
Z10142	ERR6118187	India	1	4.3.1.1	-	gyrA-S83Y	-	-		Vellore	2019	Susceptible	24	Susceptible	26	Susceptible	24	Susceptible	30	Susceptible	17	Intermediate	26
Z10143	ERR5200911	India	1	4.3.1.2	-	gyrA-S83F,gyrA-D87N,parC-S80I	-	-		Vellore	2019	Susceptible	25	Susceptible	22	Susceptible	25	Susceptible	28	Susceptible	15	Resistant	10
Z10145	ERR5201138	India	1	4.3.1.1	blaTEM-1,catA1,dfrA7,sul1,sul2	gyrA-S83F	-	IncFIB(pHCM2)		Vellore	2019	Resistant	6	Resistant	6	Resistant	6	Susceptible	33	Susceptible	15	Intermediate	25
Z10155	ERR5200978	India	1	4.3.1.2	-	gyrA-S83F	-	-		Vellore	2019	Susceptible	22	Susceptible	21	Susceptible	25	Susceptible	28	Susceptible	15	Intermediate	23
Z10159	ERR5200900	India	1	4.3.1.1	-	gyrA-S83Y	-	-		Vellore	2019	Susceptible	25	Susceptible	20	Susceptible	25	Susceptible	30	Susceptible	15	Intermediate	21
Z10160	ERR5200979	India	1	4.3.1.2	-	gyrA-S83Y	-	-		Vellore	2019	Susceptible	29	Susceptible	23	Susceptible	26	Susceptible	28	Susceptible	17	Intermediate	23
Z10162	ERR5201017	India	1	4.3.1.2	-	gyrA-S83F	-	-		Vellore	2019	Susceptible	25	Susceptible	25	Susceptible	25	Susceptible	30	Susceptible	17	Intermediate	23
Z10163	ERR5200907	India	2	3.2.2	-	gyrA-S83F	-	-		Vellore	2019	Susceptible	25	Susceptible	25	Susceptible	20	Susceptible	24	Susceptible	15	Intermediate	22
Z10164	ERR5200967	India	1	4.3.1.1	blaTEM-1,catA1,dfrA7,sul1,sul2	gyrA-S83Y	-	-		Vellore	2019	Resistant	6	Resistant	6	Resistant	6	Susceptible	26	Susceptible	15	Resistant	20
Z10165	ERR5201078	India	1	4.3.1.2	-	gyrA-S83F	-	-		Vellore	2019	Susceptible	24	Susceptible	23	Susceptible	24	Susceptible	30	Susceptible	16	Intermediate	24
Z10168	ERR5200976	India	1	4.3.1.2	-	gyrA-S83F	-	-		Vellore	2019	Susceptible	28	Susceptible	26	Susceptible	26	Susceptible	30	Susceptible	21	Intermediate	23
Z10172	ERR5201299	India	1	4.3.1.2	-	gyrA-S83F	-	-		Vellore	2019	Susceptible	22	Susceptible	22	Susceptible	25	Susceptible	25	Susceptible	20	Intermediate	25
Z10174	ERR5201174	India	1	4.3.1.2	-	gyrA-S83F	-	-		Vellore	2019	Susceptible	25	Susceptible	25	Susceptible	30	Susceptible	30	Susceptible	20	Intermediate	24
Z10176	ERR5201109	India	1	4.3.1.2	-	gyrA-S83Y	-	-		Vellore	2019	Susceptible	27	Susceptible	24	Susceptible	32	Susceptible	32	Susceptible	22	Intermediate	26
Z10177	ERR5200947	India	1	4.3.1.2	-	gyrA-S83F	-	-		Vellore	2019	Susceptible	23	Susceptible	23	Susceptible	30	Susceptible	30	Susceptible	17	Intermediate	25
Z10178	ERR5200905	India	1	4.3.1.2	-	gyrA-S83F	-	-		Vellore	2019	Susceptible	21	Susceptible	24	Susceptible	25	Susceptible	27	Susceptible	20	Intermediate	22
Z10179	ERR5200913	India	1	4.3.1.2	-	gyrA-S83F,parC-E84G	-	IncFIB(pHCM2)		Vellore	2019	Susceptible	28	Susceptible	26	Susceptible	28	Susceptible	32M	Susceptible	23	Intermediate	21
Z10180	ERR5201296	India	1	4.3.1.2	-	gyrA-S83F	-	-		Vellore	2019	Susceptible	22	Susceptible	22	Susceptible	25	Susceptible	25	Susceptible	18	Intermediate	24
Z10183	ERR5201365	India	1	4.3.1.2	-	gyrA-S83F	-	-		Vellore	2019	Susceptible	25	Susceptible	25	Susceptible	20	Susceptible	30	Susceptible	14	Intermediate	25
Z10184	ERR5201210	India	1	4.3.1.2	-	gyrA-S83F	-	-		Vellore	2019	Susceptible	25	Susceptible	32	Susceptible	20	Susceptible	32	Susceptible	18	Intermediate	23
Z10187	ERR5201294	India	1	4.3.1.2	-	gyrA-S83F	-	-		Vellore	2019	Susceptible	26	Susceptible	24	Susceptible	26	Susceptible	28	Susceptible	14	Intermediate	25
Z10188	ERR5200878	India	1	4.3.1.2	-	gyrA-S83F,gyrA-D87N,parC-S80I	-	-		Vellore	2019	Susceptible	25	Susceptible	25	Susceptible	25	Susceptible	30	Susceptible	18	Resistant	6
Z10191	ERR5201015	India	1	4.3.1.1	-	-	-	-		Vellore	2019	Susceptible	26	Susceptible	20	Susceptible	25	Susceptible	30	Susceptible	22	Intermediate	23
Z10192	ERR5200920	India	1	4.3.1.2	-	gyrA-S83F,parC-S80I	-	-		Vellore	2019	Susceptible	24	Susceptible	25	Susceptible	25	Susceptible	28	Resistant	4	Resistant	14
Z10194	ERR5201190	India	1	4.3.1.3	blaTEM-1,qnrS,sul2,tetA	gyrA-S83Y	-	IncFIB(K)		Vellore	2019	Resistant	6	Susceptible	27	Susceptible	25	Susceptible	30	Susceptible	17	Resistant	6
Z10195	ERR5201047	India	1	4.3.1.2	-	gyrA-S83Y	-	p0111		Vellore	2019	Susceptible	25	Susceptible	23	Susceptible	27	Susceptible	32	Susceptible	17	Intermediate	23
Z10196	ERR5201090	India	1	4.3.1.2	-	gyrA-S83F	-	-		Vellore	2019	Susceptible	25	Susceptible	30	Susceptible	20	Susceptible	28	Susceptible	15	Intermediate	23
Z10197	ERR5201291	India	1	4.3.1.2	-	gyrA-S83Y	-	p0111		Vellore	2019	Susceptible	25	Susceptible	20	Susceptible	21	Susceptible	30	Susceptible	16	Resistant	19
Z10199	ERR5200961	India	1	4.3.1.2	-	gyrA-S83F,gyrA-D87N,parC-S80I	-	-		Vellore	2019	Susceptible	25	Susceptible	20	Susceptible	23	Susceptible	28	Susceptible	14	Resistant	6
Z10200	ERR5201165	India	1	4.3.1.2	-	gyrA-S83F	-	-		Vellore	2019	Susceptible	28	Susceptible	20	Susceptible	25	Susceptible	25	Susceptible	20	Intermediate	25
Z10204	ERR5201311	India	1	4.3.1.2	-	gyrA-S83F,gyrA-D87N,parC-S80I	-	-		Vellore	2019	Susceptible	25	Susceptible	18	Susceptible	21	Susceptible	30	Susceptible	20	Resistant	6
Z10205	ERR5201187	India	1	4.3.1.2	-	gyrA-S83F,parC-S80I	-	-		Vellore	2019	Susceptible	25	Susceptible	25	Susceptible	25	Susceptible	25	Susceptible	18	Resistant	15
Z10207	ERR5201139	India	1	4.3.1.2	-	gyrA-S83Y	-	p0111		Vellore	2019	Susceptible	25	Susceptible	20	Susceptible	22	Susceptible	30	Susceptible	14	Intermediate	21
Z10208	ERR5201075	India	2	3.3.2	-	gyrA-S83Y	-	-		Vellore	2019	Susceptible	24	Susceptible	20	Susceptible	25	Susceptible	30	Susceptible	16	Intermediate	23
Z10209	ERR5201218	India	1	4.3.1.2	-	parC-S80I	-	-		Vellore	2019	Susceptible	28	Susceptible	23	Susceptible	28	Susceptible	30	Susceptible	19	Resistant	9
Z10211	ERR5201354	India	1	4.3.1.1	blaTEM-1,catA1,dfrA7,sul1,sul2	gyrA-S83F	-	IncFIB(pHCM2)		Vellore	2019	Resistant	6	Resistant	6	Resistant	6	Susceptible	25	Resistant	12	Intermediate	26
Z10212	ERR5201128	India	2	2.2	-	gyrA-S83F	-	-		Vellore	2019	Susceptible	26	Susceptible	26	Susceptible	26	Susceptible	26	Susceptible	14	Intermediate	27
Z10214	ERR5201353	India	1	4.3.1.2	-	gyrA-S83F	-	-		Vellore	2019	Susceptible	24	Susceptible	25	Susceptible	24	Susceptible	30	Susceptible	15	Intermediate	22
Z10216	ERR5201202	India	1	4.3.1.2	-	gyrA-S83F,gyrA-D87N,parC-S80I	-	-		Vellore	2019	Susceptible	25	Susceptible	22	Susceptible	25	Susceptible	25	Susceptible	14	Resistant	6
Z10218	ERR5200959	India	1	4.3.1.2	-	gyrA-S83F,gyrA-D87N,parC-S80I	-	-		Vellore	2019	Susceptible	30	Susceptible	20	Susceptible	25	Susceptible	30	Susceptible	18	Resistant	10
Z10220	ERR5201035	India	1	4.3.1.1	-	gyrA-S83Y	-	-		Vellore	2019	Susceptible	25	Susceptible	25	Susceptible	25	Susceptible	25	Resistant	10	Intermediate	23
